# Systematic recovery of building plumbing-associated microbial communities after extended periods of altered water demand during the COVID-19 pandemic

**DOI:** 10.1101/2022.01.17.22269440

**Authors:** Solize Vosloo, Linxuan Huo, Umang Chauhan, Irmarie Cotto, Benjamin Gincley, Katherine J Vilardi, Byungman Yoon, Kelsey J Pieper, Aron Stubbins, Ameet Pinto

## Abstract

Building closures related to the coronavirus disease (COVID-19) pandemic resulted in increased water stagnation in commercial building plumbing systems that heightened concerns related to the microbiological safety of drinking water post re-opening. The exact impact of extended periods of reduced water demand on water quality is currently unknown due to the unprecedented nature of widespread building closures. We analyzed 420 tap water samples over a period of six months, starting the month of phased reopening (i.e., June 2020), from sites at three commercial buildings that were subjected to reduced capacity due to COVID-19 social distancing policies and four occupied residential households. Direct and derived flow cytometric measures along with water chemistry characterization were used to evaluate changes in plumbing-associated microbial communities with extended periods of altered water demand. Our results indicate that prolonged building closures impacted microbial communities in commercial buildings as indicated by increases in microbial cell counts, encompassing greater proportion cells with high nucleic acids. While flushing reduced cell counts and increased disinfection residuals, the microbial community composition in commercial buildings were still distinct from those at residential households. Nonetheless, increased water demand post-reopening enhanced systematic recovery over a period of months, as microbial community fingerprints in commercial buildings converged with those in residential households. Overall, our findings suggest that sustained and gradual increases in water demand may play a more important role in the recovery of building plumbing-associated microbial communities as compared to short-term flushing, after extended periods of altered water demand that result in reduced flow volumes.

## Supplemental table S1 for "Systematic recovery of building plumbing-associated microbial communities after extended periods of altered water demand during the COVID-19 pandemic"

### Sheet: Table S1
Table S1: Sample information including sampling logistics, water chemistry data, and direct and derived flow cytometric measures of 420 samples that were collected over six months from 10 sites situated in three commercial buildings and four residential households.
	Sampling logistics and location specifications														Water chemistry parameters																Direct and derived flow cytometric measurements
Column1	Sample Id*	Site type	Site	Tap typ	Time point	Month	Season	Water usage (cubic meter/month)	Water usage (L/month)	Sampling time (hh:mm)	Flush duration (min)	Flush flow rate (L/min)	Flushed volume (L)	Volume collected (ml)	Temperature logger (°C)	pH	Conductivity (μS/m)	Dissolved oxygen (mg/l)	Total chlorine (mg/l)	Ammonium (mg/l as N)	Nitrate (mg/l as N)	Nitrite (mg/l as N)	Total organic carbon (mg/l as TOC)	Total nitrogen (mg/l as N)	Cu65 (μg/l)	Fe54 (μg/l)	Mg24 (μg/l)	Mn55 (μg/l)	Pb208 (μg/l)	Zn66 (μg/l)	Total cell counts (TCC, cells/ml)	Intact cell counts (ICC, cells/ml)	High nucleic acid bacteria (HNA, cells/ml)	Phenotypic diversity index (D2)	Evenness
	COM1.1.1.1	Commercial building	COM1.1	Bathroom	TP1	June	Summer	17450	494159	06:50:00	0	0	0	15	24	9.09	229.3	12.56	0	0.47	0.5	0.01	1.93187	0.801565	158.661	0	1075.52	3.339	0	17.143	882734	501651	606530	1974.99	0.216158
	COM1.1.2.1	Commercial building	COM1.1	Bathroom	TP2	June	Summer	17450	494159	06:55:00	5	2.03	10.15	15	23.8																573700	282767	399450	2151.98	0.239618
	COM1.1.3.1	Commercial building	COM1.1	Bathroom	TP3	June	Summer	17450	494159	07:00:00	10	2.03	20.3	15	23.6																367766	176408	252095	2020.21	0.240267
	COM1.1.4.1	Commercial building	COM1.1	Bathroom	TP4	June	Summer	17450	494159	07:05:00	15	2.03	30.45	15	23.6																449244	241960	312236	2032.66	0.237068
	COM1.1.5.1	Commercial building	COM1.1	Bathroom	TP5	June	Summer	17450	494159	07:10:00	20	2.03	40.6	15	23.5																231199	63967.7	132410	1989.44	0.24006
	COM1.1.6.1	Commercial building	COM1.1	Bathroom	TP6	June	Summer	17450	494159	07:15:00	25	2.03	50.75	15	23.2																336593	125804	211593	1847.56	0.233863
	COM1.1.7.1	Commercial building	COM1.1	Bathroom	TP7	June	Summer	17450	494159	07:20:00	30	2.03	60.9	15	23.3	9.18	229	13.03	0.15	0.44	0.47	0.01	2.06977	0.823814	130.655	0	1103.86	3.314	0	0	262668	91209	149702	2302.58	0.221341
	COM1.2.1.1	Commercial building	COM1.2	Laboratory	TP1	June	Summer	17450	494159	09:38:00	0	0	0	15	24	8.98	231.5	11.36	0	0.43	0.37	0.01	2.11383	0.785171	157.839	0	1119.07	4.1236	1.5239	455.105	950141	444593	576349	1933.25	0.203398
	COM1.2.2.1	Commercial building	COM1.2	Laboratory	TP2	June	Summer	17450	494159	09:43:00	5	4.17	20.85	15	23.5																105878	35373	66168.3	2140.56	0.242907
	COM1.2.3.1	Commercial building	COM1.2	Laboratory	TP3	June	Summer	17450	494159	09:48:00	10	4.17	41.7	15	19.3																54971	3786	21748.7	1697.63	0.210639
	COM1.2.4.1	Commercial building	COM1.2	Laboratory	TP4	June	Summer	17450	494159	09:53:00	15	4.17	62.55	15	18.6																45098.3	1652.67	17864	1679.4	0.216524
	COM1.2.5.1	Commercial building	COM1.2	Laboratory	TP5	June	Summer	17450	494159	09:58:00	20	4.17	83.4	15	18.6																37824	1238	15971.3	1841.39	0.219027
	COM1.2.6.1	Commercial building	COM1.2	Laboratory	TP6	June	Summer	17450	494159	10:03:00	25	4.17	104.25	15	18.5																36233.7	1065.33	15687.7	1847.05	0.219049
	COM1.2.7.1	Commercial building	COM1.2	Laboratory	TP7	June	Summer	17450	494159	10:08:00	30	4.17	125.1	15	18.2	9.3	228.1	12	0.89	0.45	0.5	0	2.51924	0.727939	33.1196	0	1130.85	3.3576	0	0	43041	3228.67	24606.3	2310.52	0.228953
	COM2.1.1.1	Commercial building	COM2.1	Laboratory	TP1	June	Summer	8230	233062	05:53:00	0	0	0	15	23.4	8.76	232.35	12.4	0.15	0.37	0.47	0.03	3.33428	0.730341	58.1066	0	1056.88	5.7523	0.6292	105.168	976025	521757	487776	1861.73	0.187924
	COM2.1.2.1	Commercial building	COM2.1	Laboratory	TP2	June	Summer	8230	233062	05:58:00	5	3.51	17.55	15	25.4																136393	72879.3	96621.7	2214.26	0.221009
	COM2.1.3.1	Commercial building	COM2.1	Laboratory	TP3	June	Summer	8230	233062	06:03:00	10	3.51	35.1	15	25																145927	74302	104650	2188.8	0.214996
	COM2.1.4.1	Commercial building	COM2.1	Laboratory	TP4	June	Summer	8230	233062	06:08:00	15	3.51	52.65	15	24.9																138018	74071	99272.3	2085.47	0.215026
	COM2.1.5.1	Commercial building	COM2.1	Laboratory	TP5	June	Summer	8230	233062	06:13:00	20	3.51	70.2	15	24.5																97392.7	42334.7	65494	2207.22	0.219115
	COM2.1.6.1	Commercial building	COM2.1	Laboratory	TP6	June	Summer	8230	233062	06:18:00	25	3.51	87.75	15	23.6																73366.7	22447.7	42639	2327.53	0.235684
	COM2.1.7.1	Commercial building	COM2.1	Laboratory	TP7	June	Summer	8230	233062	06:23:00	30	3.51	105.3	15	22.9	9.32	233.3	14.9	1.34	0.39	0.67	0.01	2.20611	0.729403	50.5089	18.1519	1074.62	6.8459	0	20.4545	61423.7	21080	41519.7	2485.57	0.229317
	COM2.2.1.1	Commercial building	COM2.2	Ktchenette	TP1	June	Summer	8230	233062	08:00:00	0	0	0	15	24.4	9.13	233.9	12.47	0.07	0.49	0.47	0.07	2.23026	0.712876	193.061	65.9295	1242.4	5.9421	0	73.7308	269928	143326	192462	2198.82	0.235526
	COM2.2.2.1	Commercial building	COM2.2	Ktchenette	TP2	June	Summer	8230	233062	08:05:00	5	5.11	25.55	15	27																38329	7194.33	23615.3	2218.9	0.250834
	COM2.2.3.1	Commercial building	COM2.2	Ktchenette	TP3	June	Summer	8230	233062	08:10:00	10	5.11	51.1	15	27.9																33622.7	4440.33	19840.7	2467.8	0.260686
	COM2.2.4.1	Commercial building	COM2.2	Ktchenette	TP4	June	Summer	8230	233062	08:15:00	15	5.11	76.65	15	27.7																36149.3	4493.67	21413.7	2435.8	0.251424
	COM2.2.5.1	Commercial building	COM2.2	Ktchenette	TP5	June	Summer	8230	233062	08:20:00	20	5.11	102.2	15	27.6																37677.3	4129	22128.3	2396.65	0.253518
	COM2.2.6.1	Commercial building	COM2.2	Ktchenette	TP6	June	Summer	8230	233062	08:25:00	25	5.11	127.75	15	27.8																36934	4096	22069	2392.96	0.256624
	COM2.2.7.1	Commercial building	COM2.2	Ktchenette	TP7	June	Summer	8230	233062	08:30:00	30	5.11	153.3	15	27.3	9.2	230.4	13.31	0.39	0.43	0.67	0.09	2.38282	0.721538	114.029	118.657	1095.8	6.9349	0.7478	5.9987	51843.7	13312.3	33901.3	2812.31	0.24995
	COM3.1.1.1	Commercial building	COM3.1	Laboratory	TP1	June	Summer	10910	308956	06:29:00	0	0	0	15	20.9	8.7	226.8	8.23	0.01	0.41	0.7	0	1.27474	0.997279	203.435	0	1467.01	7.506	20.682	20.0745	1335395	737065	638738	1699.16	0.203698
	COM3.1.2.1	Commercial building	COM3.1	Laboratory	TP2	June	Summer	10910	308956	06:34:00	5	3.31	16.55	15	22.5																1.12705e+06	604708	432253	1562.07	0.209641
	COM3.1.3.1	Commercial building	COM3.1	Laboratory	TP3	June	Summer	10910	308956	06:39:00	10	3.31	33.1	15	21.7																898913	443726	330724	1499.52	0.199178
	COM3.1.4.1	Commercial building	COM3.1	Laboratory	TP4	June	Summer	10910	308956	06:44:00	15	3.31	49.65	15	22.4																959965	464890	376751	1501.77	0.202531
	COM3.1.5.1	Commercial building	COM3.1	Laboratory	TP5	June	Summer	10910	308956	06:49:00	20	3.31	66.2	15	23.5																632418	247069	288957	1902.25	0.237154
	COM3.1.6.1	Commercial building	COM3.1	Laboratory	TP6	June	Summer	10910	308956	06:54:00	25	3.31	82.75	15	22.9																247297	32787.7	94249.3	1699.43	0.218875
	COM3.1.7.1	Commercial building	COM3.1	Laboratory	TP7	June	Summer	10910	308956	06:59:00	30	3.31	99.3	15	20.4	9.26	228	11.75	1.03	0.43	0.5	0	2.21421	0.672978	39.8899	0	1355.3	7.8538	1.5358	0	165744	64151.3	80791	2183.82	0.220042
	COM3.2.1.1	Commercial building	COM3.2	Ktchenette	TP1	June	Summer	10910	308956	07:34:00	0	0	0	15	20.1	9.31	232.5	10.71	0.02	0.49	0.37	0.01	1.96129	0.752491	328.466	61.015	1558.38	12.3687	7.2859	128.34	428590	225076	273373	1961.61	0.191651
	COM3.2.2.1	Commercial building	COM3.2	Ktchenette	TP2	June	Summer	10910	308956	07:39:00	5	3	15	15	17.9																19876.7	1171.67	11513	2538.69	0.271088
	COM3.2.3.1	Commercial building	COM3.2	Ktchenette	TP3	June	Summer	10910	308956	07:44:00	10	3	30	15	16.4																14061	359.333	7307	2489.93	0.276444
	COM3.2.4.1	Commercial building	COM3.2	Ktchenette	TP4	June	Summer	10910	308956	07:49:00	15	3	45	15	16.2																12271	399.333	6462.33	2269.17	0.262562
	COM3.2.5.1	Commercial building	COM3.2	Ktchenette	TP5	June	Summer	10910	308956	07:54:00	20	3	60	15	16.1																11998.3	206.667	6485	2295.52	0.26477
	COM3.2.6.1	Commercial building	COM3.2	Ktchenette	TP6	June	Summer	10910	308956	07:59:00	25	3	75	15	16.1																11908.7	173.333	6640.33	2394.47	0.272301
	COM3.2.7.1	Commercial building	COM3.2	Ktchenette	TP7	June	Summer	10910	308956	08:04:00	30	3	90	15	16.1	9.37	228.8	11.64	2.07	0.47	0.57	0	2.53437	0.659347	15.915	24.315	1332.34	5.7399	1.1584	0	16312	1084.33	9225	3213.14	0.269253
	RES1.1.1	Residential household	RES1	Kitchen	TP1	June	Summer	974	27582.3	07:15:00	0	0	0	15	22.3	9.31	235.2	11.54	1.83	0.44	0.43	0	3.00655	0.716522	33.9289	0	1236.88	2.9057	0	0	13777.3	1606	9233.67	2903.75	0.286294
	RES1.2.1	Residential household	RES1	Kitchen	TP2	June	Summer	974	27582.3	07:20:00	5	2.3	11.5	15	17.4																10421	293	6774.33	2413.06	0.282005
	RES1.3.1	Residential household	RES1	Kitchen	TP3	June	Summer	974	27582.3	07:25:00	10	2.3	23	15	17.3																10538	246.667	6917	2415.35	0.272695
	RES1.4.1	Residential household	RES1	Kitchen	TP4	June	Summer	974	27582.3	07:30:00	15	2.3	34.5	15	17.3																11402	233	7342	2532.51	0.275908
	RES1.5.1	Residential household	RES1	Kitchen	TP5	June	Summer	974	27582.3	07:35:00	20	2.3	46	15	17.2																11495.3	140	7386	2638.51	0.27284
	RES1.6.1	Residential household	RES1	Kitchen	TP6	June	Summer	974	27582.3	07:40:00	25	2.3	57.5	15	17																8677.67	160	5463.33	2635.75	0.296768
	RES1.7.1	Residential household	RES1	Kitchen	TP7	June	Summer	974	27582.3	07:45:00	30	2.3	69	15	17	9.3	228	11.07	2.21	0.49	0.4	0	2.50991	0.704226	0	0	1122.79	2.9804	0	11.1501	12361.7	460	7592.67	3104.06	0.293351
	RES2.1.1	Residential household	RES2	Bathroom	TP1	June	Summer	1987	56269	07:29:00	0	0	0	15	21.1	9.29	228.7	10.95	2.18	0.51	0.4	0	2.75097	0.665144	0	0	1193.63	2.561	1.1489	0	8833.67	146.667	4483.33	3593.36	0.310962
	RES2.2.1	Residential household	RES2	Bathroom	TP2	June	Summer	1987	56269	07:34:00	5	3	15	15	14.5																8223.33	46.6667	4121.67	3043.97	0.292168
	RES2.3.1	Residential household	RES2	Bathroom	TP3	June	Summer	1987	56269	07:39:00	10	3	30	15	15.8																7997.67	80	4035.33	3029.18	0.288691
	RES2.4.1	Residential household	RES2	Bathroom	TP4	June	Summer	1987	56269	07:44:00	15	3	45	15	15.9																7400	100	3959.67	2898.65	0.289673
	RES2.5.1	Residential household	RES2	Bathroom	TP5	June	Summer	1987	56269	07:49:00	20	3	60	15	15.9																7190.33	66.6667	3915.33	2774.32	0.3009
	RES2.6.1	Residential household	RES2	Bathroom	TP6	June	Summer	1987	56269	07:54:00	25	3	75	15	16																8294.67	60	4327	2858.79	0.293268
	RES2.7.1	Residential household	RES2	Bathroom	TP7	June	Summer	1987	56269	07:59:00	30	3	90	15	16	9.24	229.2	10.42	2.23	0.5	0.4	0	2.65869	0.679782	11.732	0	1166.34	2.5924	6.6576	0	10314.3	106.667	4788	3851.58	0.316535
	RES3.1.1	Residential household	RES3	Bathroom	TP1	June	Summer	1160	32849.5	06:20:00	0	0	0	15	23.8	9.27	229.8	12.04	0.93	0.45	0.47	0	2.64158	0.723694	21.295	0	1114.59	2.4927	0	7.9692	35989	9770.67	25073.7	2125.54	0.242102
	RES3.2.1	Residential household	RES3	Bathroom	TP2	June	Summer	1160	32849.5	06:25:00	5	2.31	11.55	15	15.9																10326	120	5405.67	2810.99	0.297057
	RES3.3.1	Residential household	RES3	Bathroom	TP3	June	Summer	1160	32849.5	06:30:00	10	2.31	23.1	15	15.6																8328.33	53.3333	4913.33	2680.56	0.283705
	RES3.4.1	Residential household	RES3	Bathroom	TP4	June	Summer	1160	32849.5	06:35:00	15	2.31	34.65	15	15.6																8651	113.333	4848.33	2780.49	0.278364
	RES3.5.1	Residential household	RES3	Bathroom	TP5	June	Summer	1160	32849.5	06:40:00	20	2.31	46.2	15	15.6																9102.33	106.667	5377.33	2790.1	0.281874
	RES3.6.1	Residential household	RES3	Bathroom	TP6	June	Summer	1160	32849.5	06:45:00	25	2.31	57.75	15	15.5																8757.67	33.3333	5187.67	2769.53	0.289017
	RES3.7.1	Residential household	RES3	Bathroom	TP7	June	Summer	1160	32849.5	06:50:00	30	2.31	69.3	15	15.5	9.31	228.5	12.57	1.12	0.47	0.43	0	2.48761	0.692224	0	0	1101.17	2.7042	2.1694	0	11510.3	206.667	6298	3530.09	0.287387
	RES4.1.1	Residential household	RES4	Kitchen	TP1	June	Summer	1510	42761.1	08:04:00	0	0	0	15	23.9	9.32	228.8	11.72	0.93	0.44	0.47	0	2.61722	0.714912	18.0691	0	1077.16	2.5827	0	9.945	24180	6711	17203	3099.51	0.269923
	RES4.2.1	Residential household	RES4	Kitchen	TP2	June	Summer	1510	42761.1	08:09:00	5	4.4	22	15	14.9																8672.33	93.3333	4260	2941.12	0.293101
	RES4.3.1	Residential household	RES4	Kitchen	TP3	June	Summer	1510	42761.1	08:14:00	10	4.4	44	15	14.9																8626.67	60	4479.67	2999.53	0.288997
	RES4.4.1	Residential household	RES4	Kitchen	TP4	June	Summer	1510	42761.1	08:19:00	15	4.4	66	15	14.8																7571	113.333	4125.67	2783.81	0.30212
	RES4.5.1	Residential household	RES4	Kitchen	TP5	June	Summer	1510	42761.1	08:24:00	20	4.4	88	15	14.9																9176.33	93.3333	4742	2993.07	0.289018
	RES4.6.1	Residential household	RES4	Kitchen	TP6	June	Summer	1510	42761.1	08:29:00	25	4.4	110	15	14.9																8399.33	100	4683	2732.75	0.284423
	RES4.7.1	Residential household	RES4	Kitchen	TP7	June	Summer	1510	42761.1	08:34:00	30	4.4	132	15	14.9	9.2	229	12.4	1.12	0.47	0.4	0	2.88109	0.697786	0	0	1148.89	3.0175	0	0	13057.7	186.667	6592.33	3598.42	0.281344
	COM1.1.1.2	Commercial building	COM1.1	Bathroom	TP1	July	Summer	71750	2.03186e+06	06:36:00	0	0	0	15	24.6	9.26	195.2	11.88	0.03	0.51	1.07	0.01	3.91909	0.78679	198.326	16.0177	1096.12	3.5421	0	21.4307	383858	150503	214515	2096.92	0.221246
	COM1.1.2.2	Commercial building	COM1.1	Bathroom	TP2	July	Summer	71750	2.03186e+06	06:41:00	5	2.46734	12.3367	15	23.5																224141	56609.7	114338	2113.69	0.221846
	COM1.1.3.2	Commercial building	COM1.1	Bathroom	TP3	July	Summer	71750	2.03186e+06	06:46:00	10	2.46734	24.6734	15	23.4																214972	46742.3	116328	1952.2	0.220664
	COM1.1.4.2	Commercial building	COM1.1	Bathroom	TP4	July	Summer	71750	2.03186e+06	06:51:00	15	2.46734	37.0102	15	23.4																197696	23800	93944	2052.86	0.219099
	COM1.1.5.2	Commercial building	COM1.1	Bathroom	TP5	July	Summer	71750	2.03186e+06	06:56:00	20	2.46734	49.3469	15	24.2																206888	15266.3	91745.7	1967.55	0.210734
	COM1.1.6.2	Commercial building	COM1.1	Bathroom	TP6	July	Summer	71750	2.03186e+06	07:01:00	25	2.46734	61.6836	15	25																189885	13637.3	81625.7	1991.71	0.211083
	COM1.1.7.2	Commercial building	COM1.1	Bathroom	TP7	July	Summer	71750	2.03186e+06	07:06:00	30	2.46734	74.0203	15	25.6	9.23	195.2	11.85	0.02	0.5	0.87	0.01	5.3339	0.778654	171.424	21.0643	1098.12	3.5975	0	8.9934	189913	14819.3	71415	2002.28	0.210791
	COM1.2.1.2	Commercial building	COM1.2	Laboratory	TP1	July	Summer	71750	2.03186e+06	10:10:00	0	0	0	15	24.4	9.07	200.6	10.98	0.5	0.52	1.03	0.01	3.97806	0.763505	210.364	29.1947	1194.31	4.2175	1.1966	226.595	1009069	426682	646364	2023.21	0.225369
	COM1.2.2.2	Commercial building	COM1.2	Laboratory	TP2	July	Summer	71750	2.03186e+06	10:15:00	5	3.31081	16.5541	15	23.9																155338	16143.7	100552	1708.03	0.206915
	COM1.2.3.2	Commercial building	COM1.2	Laboratory	TP3	July	Summer	71750	2.03186e+06	10:20:00	10	3.31081	33.1081	15	24.9																115441	11131	73336.3	1830.43	0.212508
	COM1.2.4.2	Commercial building	COM1.2	Laboratory	TP4	July	Summer	71750	2.03186e+06	10:25:00	15	3.31081	49.6622	15	24.8																88134	8421.67	54605	1957	0.221826
	COM1.2.5.2	Commercial building	COM1.2	Laboratory	TP5	July	Summer	71750	2.03186e+06	10:30:00	20	3.31081	66.2162	15	23.7																58521.3	5335	36971.3	2108.94	0.225718
	COM1.2.6.2	Commercial building	COM1.2	Laboratory	TP6	July	Summer	71750	2.03186e+06	10:35:00	25	3.31081	82.7703	15	22.4																45152.7	4873	28402	2220.41	0.230898
	COM1.2.7.2	Commercial building	COM1.2	Laboratory	TP7	July	Summer	71750	2.03186e+06	10:40:00	30	3.31081	99.3243	15	21.5	9.4	191.2	11.26	1.84	0.47	1.23	0	6.36514	0.676256	58.8441	31.8185	1188.49	4.329	0	0	37824.3	4700	22367	2482.59	0.236994
	COM2.1.1.2	Commercial building	COM2.1	Laboratory	TP1	July	Summer	15470	438088	05:56:00	0	0	0	15	21	9.3	183.6	12.47	1	0.59	0.97	0.03	1.97808	0.731803	139.017	39.7875	1241.77	4.5682	0.7485	74.4155	348455	186648	194927	1629.15	0.184352
	COM2.1.2.2	Commercial building	COM2.1	Laboratory	TP2	July	Summer	15470	438088	06:01:00	5	2.15587	10.7794	15	20.9																32177.7	6575	16671.3	2728.13	0.239056
	COM2.1.3.2	Commercial building	COM2.1	Laboratory	TP3	July	Summer	15470	438088	06:06:00	10	2.15587	21.5587	15	21																32299.7	5371.33	15904.7	2738.7	0.24086
	COM2.1.4.2	Commercial building	COM2.1	Laboratory	TP4	July	Summer	15470	438088	06:11:00	15	2.15587	32.3381	15	21.2																51412.3	14156.7	28904	2626.75	0.235108
	COM2.1.5.2	Commercial building	COM2.1	Laboratory	TP5	July	Summer	15470	438088	06:16:00	20	2.15587	43.1174	15	21.6																45574	10279	25142.7	2662.63	0.235829
	COM2.1.6.2	Commercial building	COM2.1	Laboratory	TP6	July	Summer	15470	438088	06:21:00	25	2.15587	53.8968	15	21.7																45122.3	9143.33	24559.7	2703.65	0.232079
	COM2.1.7.2	Commercial building	COM2.1	Laboratory	TP7	July	Summer	15470	438088	06:26:00	30	2.15587	64.6761	15	21.5	9.41	179.3	12.29	1.74	0.6	0.87	0.02	2.17605	0.650986	18.3269	27.1599	1081.57	3.8402	0	6.8374	39739.7	8608.67	21189.7	2761.72	0.246976
	COM2.2.1.2	Commercial building	COM2.2	Ktchenette	TP1	July	Summer	15470	438088	07:37:00	0	0	0	15	24	9.39	181.4	10	0.74	0.6	0.5	0.04	5.04386	0.736183	193.086	78.0991	1111.21	4.4889	0	83.1136	75056.3	25274	52118.7	2312.52	0.243691
	COM2.2.2.2	Commercial building	COM2.2	Ktchenette	TP2	July	Summer	15470	438088	07:42:00	5	4.63448	23.1724	15	27.5																30283.3	2861.67	15963.7	2608.61	0.249952
	COM2.2.3.2	Commercial building	COM2.2	Ktchenette	TP3	July	Summer	15470	438088	07:47:00	10	4.63448	46.3448	15	27.5																26400	2766	14115.3	2620.87	0.252367
	COM2.2.4.2	Commercial building	COM2.2	Ktchenette	TP4	July	Summer	15470	438088	07:52:00	15	4.63448	69.5172	15	27.9																26584.7	2170.33	14064	2700.48	0.245508
	COM2.2.5.2	Commercial building	COM2.2	Ktchenette	TP5	July	Summer	15470	438088	07:57:00	20	4.63448	92.6897	15	27.5																26342.7	2331	13564	2841.09	0.251807
	COM2.2.6.2	Commercial building	COM2.2	Ktchenette	TP6	July	Summer	15470	438088	08:02:00	25	4.63448	115.862	15	27																26234.7	1870.67	13267.3	2920.7	0.246718
	COM2.2.7.2	Commercial building	COM2.2	Ktchenette	TP7	July	Summer	15470	438088	08:07:00	30	4.63448	139.034	15	26.9	9.36	181.3	10.41	1.53	0.65	0.5	0.05	4.5709	0.695333	62.2713	65.145	1070.11	4.4401	0	0	25150	2139.33	12988.3	2816.39	0.260178
	COM3.1.1.2	Commercial building	COM3.1	Laboratory	TP1	July	Summer	37840	1.07157e+06	07:59:00	0	0	0	15	21.1	8.92	207.3	9.33	0.02	0.32	0.83	0	2.24619	0.748774	307.993	31.0884	1335.43	6.6372	5.2341	27.0036	49938.7	5961.33	26091.7	2882.93	0.254036
	COM3.1.2.2	Commercial building	COM3.1	Laboratory	TP2	July	Summer	37840	1.07157e+06	08:04:00	5	5.11304	25.5652	15	22.5																24858.7	1465.67	10906	3123.27	0.255193
	COM3.1.3.2	Commercial building	COM3.1	Laboratory	TP3	July	Summer	37840	1.07157e+06	08:09:00	10	5.11304	51.1304	15	22.1																23534.3	1572	10578	2981.12	0.248765
	COM3.1.4.2	Commercial building	COM3.1	Laboratory	TP4	July	Summer	37840	1.07157e+06	08:14:00	15	5.11304	76.6957	15	22.9																23389.3	1064.67	9621.33	2978.04	0.258296
	COM3.1.5.2	Commercial building	COM3.1	Laboratory	TP5	July	Summer	37840	1.07157e+06	08:19:00	20	5.11304	102.261	15	23.2																23917.3	925.667	9441.33	2976.98	0.253509
	COM3.1.6.2	Commercial building	COM3.1	Laboratory	TP6	July	Summer	37840	1.07157e+06	08:24:00	25	5.11304	127.826	15	20.8																26681	879.667	11126	3104.8	0.253213
	COM3.1.7.2	Commercial building	COM3.1	Laboratory	TP7	July	Summer	37840	1.07157e+06	08:29:00	30	5.11304	153.391	15	18.7	9.45	177.1	10.52	1.95	0.67	0.7	0	6.98329	0.655043	15.41	10.6012	1119.39	3.9848	0	0	19138.3	505.667	7548	3088.4	0.268858
	COM3.2.1.2	Commercial building	COM3.2	Ktchenette	TP1	July	Summer	37840	1.07157e+06	09:02:00	0	0	0	15	20.9	9.85	181	9.85	0.81	0.67	0.73	0.01	3.75976	0.702887	175.681	14.2899	1562.02	4.8131	11.4854	28.8847	1.76032e+06	523714	752676	1465.77	0.192061
	COM3.2.2.2	Commercial building	COM3.2	Ktchenette	TP2	July	Summer	37840	1.07157e+06	09:07:00	5	5.34161	26.7081	15	19.4																1.3622e+06	713054	571839	1558.06	0.202774
	COM3.2.3.2	Commercial building	COM3.2	Ktchenette	TP3	July	Summer	37840	1.07157e+06	09:12:00	10	5.34161	53.4161	15	17.4																1067209	543945	527143	1764.79	0.212467
	COM3.2.4.2	Commercial building	COM3.2	Ktchenette	TP4	July	Summer	37840	1.07157e+06	09:17:00	15	5.34161	80.1242	15	17.4																371044	192418	192529	1923.92	0.21561
	COM3.2.5.2	Commercial building	COM3.2	Ktchenette	TP5	July	Summer	37840	1.07157e+06	09:22:00	20	5.34161	106.832	15	17.4																121878	49819.7	62489.3	2152.93	0.212401
	COM3.2.6.2	Commercial building	COM3.2	Ktchenette	TP6	July	Summer	37840	1.07157e+06	09:27:00	25	5.34161	133.54	15	17.3																88851	30029.7	42918.3	2248.37	0.218267
	COM3.2.7.2	Commercial building	COM3.2	Ktchenette	TP7	July	Summer	37840	1.07157e+06	09:32:00	30	5.34161	160.248	15	17.2	9.56	177.5	10.79	2.27	0.31	0.7	0	2.31783	0.660219	20.2647	0	1139.39	3.6964	0	0	67982.7	21292.7	33264	2210.64	0.22235
	RES1.1.2	Residential household	RES1	Kitchen	TP1	July	Summer	933	26421.2	09:02:00	0	0	0	15	23.9	9.27	192.6	9.97	1.6	0.46	0.37	0	9.14637	0.686075	45.8105	37.8833	1304.15	3.5552	2.9127	8.7887	13713.7	812.333	7646	2680.87	0.276249
	RES1.2.2	Residential household	RES1	Kitchen	TP2	July	Summer	933	26421.2	09:07:00	5	7.16912	35.8456	15	20.6																15474	766.333	9580	2591.65	0.266953
	RES1.3.2	Residential household	RES1	Kitchen	TP3	July	Summer	933	26421.2	09:12:00	10	7.16912	71.6912	15	20.6																17249.3	1120	10282.7	2685.56	0.277303
	RES1.4.2	Residential household	RES1	Kitchen	TP4	July	Summer	933	26421.2	09:17:00	15	7.16912	107.537	15	20.6																16562.7	679	9726.67	2568.48	0.276999
	RES1.5.2	Residential household	RES1	Kitchen	TP5	July	Summer	933	26421.2	09:22:00	20	7.16912	143.382	15	20.6																16234	840	9400	2810.68	0.290926
	RES1.6.2	Residential household	RES1	Kitchen	TP6	July	Summer	933	26421.2	09:27:00	25	7.16912	179.228	15	20.6																16680	731.667	9450.67	2807.52	0.275846
	RES1.7.2	Residential household	RES1	Kitchen	TP7	July	Summer	933	26421.2	09:32:00	30	7.16912	215.074	15	20.6	9.37	191.1	9.81	2.3	0.48	0.37	0	14.7058	0.67317	0	28.4599	1214.5	3.8924	0	0	15714.3	1006	9376.67	2740.32	0.281267
	RES2.1.2	Residential household	RES2	Bathroom	TP1	July	Summer	1835	51964.6	09:27:00	0	0	0	15	24.2	9.72	190.3	9.72	2.33	0.5	0.4	0	12.6877	0.646658	27.0027	21.3776	1235.77	3.7861	4.3272	0	16783.7	346.667	5967	3057.49	0.265597
	RES2.2.2	Residential household	RES2	Bathroom	TP2	July	Summer	1835	51964.6	09:32:00	5	2.74313	13.7156	15	17.7																16333.3	366.667	5825	2934.03	0.2657
	RES2.3.2	Residential household	RES2	Bathroom	TP3	July	Summer	1835	51964.6	09:37:00	10	2.74313	27.4313	15	17.7																16011.7	253.333	5759	3005.88	0.27274
	RES2.4.2	Residential household	RES2	Bathroom	TP4	July	Summer	1835	51964.6	09:42:00	15	2.74313	41.1469	15	17.7																16561.3	246	6138	3086.2	0.279544
	RES2.5.2	Residential household	RES2	Bathroom	TP5	July	Summer	1835	51964.6	09:47:00	20	2.74313	54.8626	15	17.7																17238.3	206.667	5848	2927.83	0.274394
	RES2.6.2	Residential household	RES2	Bathroom	TP6	July	Summer	1835	51964.6	09:52:00	25	2.74313	68.5782	15	17.6																20407.3	306.667	6391.67	2992.45	0.285289
	RES2.7.2	Residential household	RES2	Bathroom	TP7	July	Summer	1835	51964.6	09:57:00	30	2.74313	82.2939	15	17.6	9.31	186.3	9.97	2.49	0.49	0.43	0	6.34094	0.636839	0	0	1180.13	3.8327	1.5726	0	17143.7	233.333	5665.67	2865.62	0.267935
	RES3.1.2	Residential household	RES3	Bathroom	TP1	July	Summer	1058	29961.1	08:08:00	0	0	0	15	24.1	9.4	189.4	10.52	1.99	0.48	0.83	0	16.857	0.689441	40.2842	11.3788	1175.4	4.0232	0	0	22063	2255.33	10618.7	2972.22	0.258704
	RES3.2.2	Residential household	RES3	Bathroom	TP2	July	Summer	1058	29961.1	08:13:00	5	5.11304	25.5652	15	17.8																16033.7	513	7695.33	2941.48	0.2627
	RES3.3.2	Residential household	RES3	Bathroom	TP3	July	Summer	1058	29961.1	08:18:00	10	5.11304	51.1304	15	17.6																15314.7	426.333	7497.67	2956.64	0.275687
	RES3.4.2	Residential household	RES3	Bathroom	TP4	July	Summer	1058	29961.1	08:23:00	15	5.11304	76.6957	15	17.5																15951	433	7753.33	2947.38	0.272631
	RES3.5.2	Residential household	RES3	Bathroom	TP5	July	Summer	1058	29961.1	08:28:00	20	5.11304	102.261	15	17.5																15571	366	7766.33	3090.4	0.276547
	RES3.6.2	Residential household	RES3	Bathroom	TP6	July	Summer	1058	29961.1	08:33:00	25	5.11304	127.826	15	17.5																15739.3	432.333	7829.33	2849.12	0.265807
	RES3.7.2	Residential household	RES3	Bathroom	TP7	July	Summer	1058	29961.1	08:38:00	30	5.11304	153.391	15	17.5	9.43	187.4	11.36	2.3	0.49	0.9	0	16.5042	0.645957	0	11.1359	1110.85	3.9826	0	0	16988	632.333	7923	3087.65	0.269447
	RES4.1.2	Residential household	RES4	Kitchen	TP1	July	Summer	1580	44743.4	09:23:00	0	0	0	15	26.2	9.4	190.3	10.78	1.99	0.46	0.7	0	3.32887	0.649183	27.4906	16.9767	1106.3	4.2763	0	0	23634.3	4253.67	13384.7	3217.46	0.272933
	RES4.2.2	Residential household	RES4	Kitchen	TP2	July	Summer	1580	44743.4	09:28:00	5	8.19328	40.9664	15	17.4																20200.3	480	7870	2941.88	0.267048
	RES4.3.2	Residential household	RES4	Kitchen	TP3	July	Summer	1580	44743.4	09:33:00	10	8.19328	81.9328	15	16.8																15522.7	466.667	7080.67	3071.94	0.271935
	RES4.4.2	Residential household	RES4	Kitchen	TP4	July	Summer	1580	44743.4	09:38:00	15	8.19328	122.899	15	16.6																17580.3	280	7623.67	3262.32	0.281716
	RES4.5.2	Residential household	RES4	Kitchen	TP5	July	Summer	1580	44743.4	09:43:00	20	8.19328	163.866	15	16.8																14534.3	260	6522.33	2974.06	0.274022
	RES4.6.2	Residential household	RES4	Kitchen	TP6	July	Summer	1580	44743.4	09:48:00	25	8.19328	204.832	15	16.9																17208.7	246.667	7627	3174.77	0.282278
	RES4.7.2	Residential household	RES4	Kitchen	TP7	July	Summer	1580	44743.4	09:53:00	30	8.19328	245.798	15	17.2	9.42	188	11.13	2.41	0.5	0.8	0	2.45489	0.649885	0	18.9261	1126.67	3.9107	0	0	16154.3	485.667	6767.33	3155.02	0.282302
	COM1.1.1.3	Commercial building	COM1.1	Bathroom	TP1	August	Summer	70950	2.0092e+06	05:45:00	0	0	0	15	23.5	9.24	219.5	11.41	0.26	0.54	0.77	0.02	3.43856	0.79073	170.136	23.7013	1071.93	4.234	0	9.0893	105401	20792	54156.3	2232.22	0.229897
	COM1.1.2.3	Commercial building	COM1.1	Bathroom	TP2	August	Summer	70950	2.0092e+06	05:50:00	5	2.08742	10.4371	15	23.6																95124.3	12074	45067.7	2293.55	0.225077
	COM1.1.3.3	Commercial building	COM1.1	Bathroom	TP3	August	Summer	70950	2.0092e+06	05:55:00	10	2.08742	20.8742	15	23.4																72675.3	6287.67	33929.3	2131.98	0.218154
	COM1.1.4.3	Commercial building	COM1.1	Bathroom	TP4	August	Summer	70950	2.0092e+06	06:00:00	15	2.08742	31.3113	15	23.2																62114.3	3668	26955	2102.53	0.219676
	COM1.1.5.3	Commercial building	COM1.1	Bathroom	TP5	August	Summer	70950	2.0092e+06	06:05:00	20	2.08742	41.7484	15	23.6																85086.7	4454	35972.3	2025.38	0.207803
	COM1.1.6.3	Commercial building	COM1.1	Bathroom	TP6	August	Summer	70950	2.0092e+06	06:10:00	25	2.08742	52.1855	15	24.2																95303	5142.67	41142	2045.68	0.208476
	COM1.1.7.3	Commercial building	COM1.1	Bathroom	TP7	August	Summer	70950	2.0092e+06	06:15:00	30	2.08742	62.6227	15	24.7	9.32	213.1	10.9	1.17	0.54	0.57	0.02	4.21182	0.750181	173.042	46.0351	1355.79	5.5356	0	5.2445	74194.7	3686.33	27141	2086.84	0.213622
	COM1.2.1.3	Commercial building	COM1.2	Laboratory	TP1	August	Summer	70950	2.0092e+06	06:20:00	0	0	0	15	24	9.09	217	10.23	0.03	0.59	0.67	0.02	2.34095	0.782394	259.533	33.6599	1181.4	4.095	1.2242	127.29	1.02713e+06	361993	362255	1459.12	0.190016
	COM1.2.2.3	Commercial building	COM1.2	Laboratory	TP2	August	Summer	70950	2.0092e+06	06:25:00	5	3.09717	15.4858	15	24.5																62717.3	4372.67	34052.7	2301.18	0.231714
	COM1.2.3.3	Commercial building	COM1.2	Laboratory	TP3	August	Summer	70950	2.0092e+06	06:30:00	10	3.09717	30.9717	15	25.4																41594.7	3253.67	22414.7	2479.68	0.246709
	COM1.2.4.3	Commercial building	COM1.2	Laboratory	TP4	August	Summer	70950	2.0092e+06	06:35:00	15	3.09717	46.4575	15	24.6																35446	2415	18817.3	2598.31	0.240131
	COM1.2.5.3	Commercial building	COM1.2	Laboratory	TP5	August	Summer	70950	2.0092e+06	06:40:00	20	3.09717	61.9433	15	23.1																28107.3	2244	14080.7	2777.77	0.258561
	COM1.2.6.3	Commercial building	COM1.2	Laboratory	TP6	August	Summer	70950	2.0092e+06	06:45:00	25	3.09717	77.4291	15	22.2																33582.3	3102.33	17126	2625.54	0.242507
	COM1.2.7.3	Commercial building	COM1.2	Laboratory	TP7	August	Summer	70950	2.0092e+06	06:50:00	30	3.09717	92.915	15	21.8	9.33	210.7	10.04	2.09	0.57	0.67	0.02	2.73854	0.706524	44.4565	18.6372	1075.93	4.2619	0	0	33425.3	3000.33	17299	2571.27	0.246075
	COM2.1.1.3	Commercial building	COM2.1	Laboratory	TP1	August	Summer	21190	600071	08:18:00	0	0	0	15	22.8	8.8	224.35	10.23	0.95	0.45	0.6	0.05	2.16158	0.74566	116.268	24.2231	1059.2	4.5704	0	120.164	676229	371768	295240	1399.09	0.183284
	COM2.1.2.3	Commercial building	COM2.1	Laboratory	TP2	August	Summer	21190	600071	08:23:00	5	4.71111	23.5556	15	22.9																36773.7	5670.33	15763.3	2724.19	0.250052
	COM2.1.3.3	Commercial building	COM2.1	Laboratory	TP3	August	Summer	21190	600071	08:28:00	10	4.71111	47.1111	15	22.9																31303.3	4817.33	13269.3	2795.45	0.248852
	COM2.1.4.3	Commercial building	COM2.1	Laboratory	TP4	August	Summer	21190	600071	08:33:00	15	4.71111	70.6667	15	23.4																30483.3	4817.67	13560.3	2839.58	0.249824
	COM2.1.5.3	Commercial building	COM2.1	Laboratory	TP5	August	Summer	21190	600071	08:38:00	20	4.71111	94.2222	15	23.4																32062.3	5110.67	13881.7	2804.69	0.255941
	COM2.1.6.3	Commercial building	COM2.1	Laboratory	TP6	August	Summer	21190	600071	08:43:00	25	4.71111	117.778	15	23																32928	5209.67	14377.3	2719.34	0.254751
	COM2.1.7.3	Commercial building	COM2.1	Laboratory	TP7	August	Summer	21190	600071	08:48:00	30	4.71111	141.333	15	22.4	9.23	215.2	11.59	2.22	0.57	0.7	0.02	2.21141	0.680952	8.7279	25.3332	1062.48	4.4562	0	0	31150.3	5259	13000	2864.08	0.252628
	COM2.2.1.3	Commercial building	COM2.2	Ktchenette	TP1	August	Summer	21190	600071	08:48:00	0	0	0	15	22.7	9.22	214.6	10.11	1.44	0.53	0.37	0.02	5.19944	1.09143	145.242	10.0533	1073.57	3.3805	0	72.2778	32515.7	6131	18384.7	2601.05	0.247067
	COM2.2.2.3	Commercial building	COM2.2	Ktchenette	TP2	August	Summer	21190	600071	08:53:00	5	3.58456	17.9228	15	22.7																26801.3	2850	12005.3	2967.04	0.260466
	COM2.2.3.3	Commercial building	COM2.2	Ktchenette	TP3	August	Summer	21190	600071	08:58:00	10	3.58456	35.8456	15	22.6																28101.7	2451.33	12451.7	2936.77	0.251106
	COM2.2.4.3	Commercial building	COM2.2	Ktchenette	TP4	August	Summer	21190	600071	09:03:00	15	3.58456	53.7684	15	22.6																28071.3	2285	11646	3050.39	0.253838
	COM2.2.5.3	Commercial building	COM2.2	Ktchenette	TP5	August	Summer	21190	600071	09:08:00	20	3.58456	71.6912	15	22.5																26244.3	1952	10944.7	3016.54	0.263459
	COM2.2.6.3	Commercial building	COM2.2	Ktchenette	TP6	August	Summer	21190	600071	09:13:00	25	3.58456	89.614	15	22.4																25105	1690	10179	2913.1	0.259381
	COM2.2.7.3	Commercial building	COM2.2	Ktchenette	TP7	August	Summer	21190	600071	09:18:00	30	3.58456	107.537	15	22.3	9.37	215.4	10.06	2.21	0.56	0.53	0.02	4.29569	0.94683	8.9237	22.2172	1123.39	4.2907	0	0	25707.7	1218	11189.7	2951.89	0.253189
	COM3.1.1.3	Commercial building	COM3.1	Laboratory	TP1	August	Summer	91540	2.59228e+06	08:41:00	0	0	0	15	21.1	8.9	232	9.32	0.02	0.26	0.83	0.01	2.66605	0.908542	266.276	42.5579	1995.05	5.763	16.3968	55.0433	2365578	954151	976284	1415.79	0.201983
	COM3.1.2.3	Commercial building	COM3.1	Laboratory	TP2	August	Summer	91540	2.59228e+06	08:46:00	5	7.05882	35.2941	15	21.7																245484	116511	143300	2147.78	0.23804
	COM3.1.3.3	Commercial building	COM3.1	Laboratory	TP3	August	Summer	91540	2.59228e+06	08:51:00	10	7.05882	70.5882	15	22.5																105321	36470.7	51041	2373.45	0.238534
	COM3.1.4.3	Commercial building	COM3.1	Laboratory	TP4	August	Summer	91540	2.59228e+06	08:56:00	15	7.05882	105.882	15	23.3																50328	15796.3	21985.3	2472.74	0.238287
	COM3.1.5.3	Commercial building	COM3.1	Laboratory	TP5	August	Summer	91540	2.59228e+06	09:01:00	20	7.05882	141.176	15	21.7																46119	13641.3	21052.3	2562.33	0.2444
	COM3.1.6.3	Commercial building	COM3.1	Laboratory	TP6	August	Summer	91540	2.59228e+06	09:06:00	25	7.05882	176.471	15	20.4																42398.7	12922.7	19814	2502.8	0.247266
	COM3.1.7.3	Commercial building	COM3.1	Laboratory	TP7	August	Summer	91540	2.59228e+06	09:11:00	30	7.05882	211.765	15	19.9	9.33	215.7	9.61	2.37	0.58	0.37	0.01	3.80709	1.02959	18.4918	0	1084.48	4.217	0.6381	0	40682.7	9383.67	23835.7	2652.8	0.253214
	COM3.2.1.3	Commercial building	COM3.2	Ktchenette	TP1	August	Summer	91540	2.59228e+06	09:32:00	0	0	0	15	21.2	9.34	218.7	9.83	0.85	0.56	0.1	0.01	4.4228	1.04562	239.497	10.2148	1048.47	5.3778	3.2419	56.5792	21005.7	512.333	7887.33	2816.4	0.254963
	COM3.2.2.3	Commercial building	COM3.2	Ktchenette	TP2	August	Summer	91540	2.59228e+06	09:37:00	5	2.86179	14.3089	15	20																22829.3	798.667	8235	2845.05	0.255554
	COM3.2.3.3	Commercial building	COM3.2	Ktchenette	TP3	August	Summer	91540	2.59228e+06	09:42:00	10	2.86179	28.6179	15	19.4																19159.7	725.667	6600.67	2722.57	0.266032
	COM3.2.4.3	Commercial building	COM3.2	Ktchenette	TP4	August	Summer	91540	2.59228e+06	09:47:00	15	2.86179	42.9268	15	19.3																17826	685.667	6328.67	2815.34	0.261305
	COM3.2.5.3	Commercial building	COM3.2	Ktchenette	TP5	August	Summer	91540	2.59228e+06	09:52:00	20	2.86179	57.2358	15	19.3																21334.3	512.667	7514	2816.58	0.246675
	COM3.2.6.3	Commercial building	COM3.2	Ktchenette	TP6	August	Summer	91540	2.59228e+06	09:57:00	25	2.86179	71.5447	15	19.2																22286	579	8054.67	2685.59	0.247521
	COM3.2.7.3	Commercial building	COM3.2	Ktchenette	TP7	August	Summer	91540	2.59228e+06	10:02:00	30	2.86179	85.8537	15	19.2	9.36	217.6	9.87	2.45	0.58	0.43	0.01	3.77664	1.0494	14.7538	0	1036.65	4.5918	0	0	22909.7	725.667	7923.33	2811.83	0.250954
	RES1.1.3	Residential household	RES1	Kitchen	TP1	August	Summer	1081	30612.4	09:06:00	0	0	0	15	23.3	9.3	214.4	9.31	1.75	0.59	0.5	0.01	2.83719	0.70709	63.6945	0	1185.95	2.8229	1.1117	0	15208.3	413	7204	2713.16	0.28057
	RES1.2.3	Residential household	RES1	Kitchen	TP2	August	Summer	1081	30612.4	09:11:00	5	6.66667	33.3333	15	23.6																21385.3	1172.33	11055.7	2722.89	0.264261
	RES1.3.3	Residential household	RES1	Kitchen	TP3	August	Summer	1081	30612.4	09:16:00	10	6.66667	66.6667	15	23.6																19898.3	1158.67	10122.7	2659.03	0.260457
	RES1.4.3	Residential household	RES1	Kitchen	TP4	August	Summer	1081	30612.4	09:21:00	15	6.66667	100	15	23.5																19890	1031.67	10171.7	2866.27	0.260898
	RES1.5.3	Residential household	RES1	Kitchen	TP5	August	Summer	1081	30612.4	09:26:00	20	6.66667	133.333	15	23.5																20833.3	932.667	10779.3	2613.04	0.270107
	RES1.6.3	Residential household	RES1	Kitchen	TP6	August	Summer	1081	30612.4	09:31:00	25	6.66667	166.667	15	23.5																20857	1038.33	10465.3	2706.78	0.266812
	RES1.7.3	Residential household	RES1	Kitchen	TP7	August	Summer	1081	30612.4	09:36:00	30	6.66667	200	15	23.4	9.31	213.5	9.47	2.44	0.57	0.5	0	2.71114	0.705253	4.8632	0	1084.84	3.4912	0.6742	0	18117	565.667	8804.67	2751.89	0.267964
	RES2.1.3	Residential household	RES2	Bathroom	TP1	August	Summer	1693	47943.4	08:55:00	0	0	0	15	20.8	9.22	215.6	9.75	2.41	0.63	0.6	0	2.79534	0.666682	33.5384	0	1131.76	3.3073	6.5786	0	16015.3	266.667	5411.67	2805.97	0.265458
	RES2.2.3	Residential household	RES2	Bathroom	TP2	August	Summer	1693	47943.4	09:00:00	5	2.68182	13.4091	15	19.3																17955.7	359.333	5674.33	2813.51	0.252702
	RES2.3.3	Residential household	RES2	Bathroom	TP3	August	Summer	1693	47943.4	09:05:00	10	2.68182	26.8182	15	19.3																15089	239.667	5011.67	2774.48	0.256487
	RES2.4.3	Residential household	RES2	Bathroom	TP4	August	Summer	1693	47943.4	09:10:00	15	2.68182	40.2273	15	19.4																16587.3	246.333	5515.33	2773.55	0.2527
	RES2.5.3	Residential household	RES2	Bathroom	TP5	August	Summer	1693	47943.4	09:15:00	20	2.68182	53.6364	15	19.6																16444.3	306.333	5578.67	2815.37	0.265736
	RES2.6.3	Residential household	RES2	Bathroom	TP6	August	Summer	1693	47943.4	09:20:00	25	2.68182	67.0455	15	19.6																16444.3	366	5568.33	2768.2	0.253549
	RES2.7.3	Residential household	RES2	Bathroom	TP7	August	Summer	1693	47943.4	09:25:00	30	2.68182	80.4545	15	19.8	9.22	215.7	9.57	2.53	0.65	0.7	0	2.49889	0.66866	0	13.7401	1201.04	4.1543	2.369	0	15766.3	246.333	5041.33	2766.71	0.26033
	RES3.1.3	Residential household	RES3	Bathroom	TP1	August	Summer	856	24240.7	06:46:00	0	0	0	15	25.6	9.32	214	10.55	2.31	0.61	0.63	0	2.74003	0.689712	23.7693	0	1040.84	3.3104	0	0	20553	766.667	8723	2910.31	0.247061
	RES3.2.3	Residential household	RES3	Bathroom	TP2	August	Summer	856	24240.7	06:51:00	5	2.04267	10.2133	15	20.1																19473.7	832.333	7635.67	2864.76	0.256946
	RES3.3.3	Residential household	RES3	Bathroom	TP3	August	Summer	856	24240.7	06:56:00	10	2.04267	20.4267	15	20																16405.7	452.333	7188	2921.71	0.260134
	RES3.4.3	Residential household	RES3	Bathroom	TP4	August	Summer	856	24240.7	07:01:00	15	2.04267	30.64	15	19.9																17831	965.333	7521.67	2865.09	0.256343
	RES3.5.3	Residential household	RES3	Bathroom	TP5	August	Summer	856	24240.7	07:06:00	20	2.04267	40.8533	15	19.9																17937.7	352.333	7538.67	2868.7	0.26367
	RES3.6.3	Residential household	RES3	Bathroom	TP6	August	Summer	856	24240.7	07:11:00	25	2.04267	51.0666	15	19.9																18959.3	806	7397	2733.61	0.255813
	RES3.7.3	Residential household	RES3	Bathroom	TP7	August	Summer	856	24240.7	07:16:00	30	2.04267	61.28	15	19.9	9.32	215.4	10.09	2.51	0.44	0.5	0	2.59455	0.67078	0	0	1091.03	3.5343	0	0	19019	526	7564.33	2826.16	0.251663
	RES4.1.3	Residential household	RES4	Kitchen	TP1	August	Summer	1680	47575.2	07:25:00	0	0	0	15	25.1	9.31	216.9	8.95	2.04	0.6	0.7	0	2.5228	0.664704	33.6381	0	1068.48	3.1439	0	0	18730	853	7499.33	2848.49	0.253432
	RES4.2.3	Residential household	RES4	Kitchen	TP2	August	Summer	1680	47575.2	07:30:00	5	3	15	15	21.5																20737.7	1178.67	7834.67	2826.82	0.259841
	RES4.3.3	Residential household	RES4	Kitchen	TP3	August	Summer	1680	47575.2	07:35:00	10	3	30	15	20.1																20358.7	832.333	7881	2965.02	0.260761
	RES4.4.3	Residential household	RES4	Kitchen	TP4	August	Summer	1680	47575.2	07:40:00	15	3	45	15	19.5																19401.7	719	7654.33	2798.79	0.253995
	RES4.5.3	Residential household	RES4	Kitchen	TP5	August	Summer	1680	47575.2	07:45:00	20	3	60	15	19.2																18385.3	619.333	7093.33	2825.77	0.260823
	RES4.6.3	Residential household	RES4	Kitchen	TP6	August	Summer	1680	47575.2	07:50:00	25	3	75	15	18.9																21617.3	818.667	7922	2789.88	0.264133
	RES4.7.3	Residential household	RES4	Kitchen	TP7	August	Summer	1680	47575.2	07:55:00	30	3	90	15	18.7	9.1	214.6	10.88	2.56	0.61	0.5	0	2.59654	0.658912	0	0	1026.11	3.3509	0	0	16549	579	6239.33	2785.57	0.274409
	COM1.1.1.4	Commercial building	COM1.1	Bathroom	TP1	September	Fall	76770	2.17402e+06	09:03:00	0	0	0	15	20.9	9.31	192.8	9.68	0.06	0.68	0.12	0.03	5.28595	1.214	190.294	27.4169	1052.84	3.3143	0.9715	131.637	819698	329626	382879	1768.91	0.216325
	COM1.1.2.4	Commercial building	COM1.1	Bathroom	TP2	September	Fall	76770	2.17402e+06	09:08:00	5	4.48718	22.4359	15	22.5																43675.3	5720.67	21192.7	1862.31	0.223415
	COM1.1.3.4	Commercial building	COM1.1	Bathroom	TP3	September	Fall	76770	2.17402e+06	09:13:00	10	4.48718	44.8718	15	22.3																15375.7	2257.67	7558.33	2343.42	0.272077
	COM1.1.4.4	Commercial building	COM1.1	Bathroom	TP4	September	Fall	76770	2.17402e+06	09:18:00	15	4.48718	67.3077	15	22.7																12587	1869	5714	2497.28	0.281181
	COM1.1.5.4	Commercial building	COM1.1	Bathroom	TP5	September	Fall	76770	2.17402e+06	09:23:00	20	4.48718	89.7436	15	22.9																11947.3	1965.33	5643.67	2642.43	0.278582
	COM1.1.6.4	Commercial building	COM1.1	Bathroom	TP6	September	Fall	76770	2.17402e+06	09:28:00	25	4.48718	112.179	15	22.9																10390.3	1711	4739.67	2885.18	0.299923
	COM1.1.7.4	Commercial building	COM1.1	Bathroom	TP7	September	Fall	76770	2.17402e+06	09:33:00	30	4.48718	134.615	15	22.9	9.15	169.5	9.15	2.41	0.7	0.53	0.03	4.99549	1.12301	33.0814	32.7869	1086.3	6.2794	0	0	14148.7	2616.67	7073.67	2519.8	0.271851
	COM1.2.1.4	Commercial building	COM1.2	Laboratory	TP1	September	Fall	76770	2.17402e+06	08:11:00	0	0	0	15	21.3	9.58	174.1	10.95	1.57	0.68	0.67	0.04	5.76005	0.902467	120.984	36.3525	1000.65	5.3268	0	0	16995.7	1337.33	7038.33	2299.44	0.25411
	COM1.2.2.4	Commercial building	COM1.2	Laboratory	TP2	September	Fall	76770	2.17402e+06	08:16:00	5	6.07895	30.3947	15	23.3																14120.3	947.333	5810	2431.33	0.259187
	COM1.2.3.4	Commercial building	COM1.2	Laboratory	TP3	September	Fall	76770	2.17402e+06	08:21:00	10	6.07895	60.7895	15	24.5																15763.3	1339.33	6570	2176.24	0.255339
	COM1.2.4.4	Commercial building	COM1.2	Laboratory	TP4	September	Fall	76770	2.17402e+06	08:26:00	15	6.07895	91.1842	15	23.6																16842	1105	7370	2130.17	0.256706
	COM1.2.5.4	Commercial building	COM1.2	Laboratory	TP5	September	Fall	76770	2.17402e+06	08:31:00	20	6.07895	121.579	15	22.5																14052.3	1124.33	6122.33	2275.19	0.260831
	COM1.2.6.4	Commercial building	COM1.2	Laboratory	TP6	September	Fall	76770	2.17402e+06	08:36:00	25	6.07895	151.974	15	21.8																13860.3	1171.33	5949	2322.21	0.267653
	COM1.2.7.4	Commercial building	COM1.2	Laboratory	TP7	September	Fall	76770	2.17402e+06	08:41:00	30	6.07895	182.368	15	21.5	9.49	169.7	11.18	1.82	0.66	0.7	0.03	4.18019	1.21802	85.7495	65.8766	1046.47	6.3531	0	0	19576.7	1419.33	7520.67	2104.19	0.256594
	COM2.1.1.4	Commercial building	COM2.1	Laboratory	TP1	September	Fall	39620	1.12198e+06	06:57:00	0	0	0	15	23.8	9.4	172.7	11.9	1.21	0.5	1.03	0.23	2.07287	0.783513	189.575	86.7684	2211.3	8.7855	0.7167	302.918	263776	76038.3	89957	1826.29	0.203923
	COM2.1.2.4	Commercial building	COM2.1	Laboratory	TP2	September	Fall	39620	1.12198e+06	07:02:00	5	2	10	15	21																22298.3	4714.67	7417.67	2251.86	0.25317
	COM2.1.3.4	Commercial building	COM2.1	Laboratory	TP3	September	Fall	39620	1.12198e+06	07:07:00	10	2	20	15	20.9																18079	3957.67	7522.33	2889.97	0.27969
	COM2.1.4.4	Commercial building	COM2.1	Laboratory	TP4	September	Fall	39620	1.12198e+06	07:12:00	15	2	30	15	20.9																14545.7	2548.67	6113.67	3127.08	0.288784
	COM2.1.5.4	Commercial building	COM2.1	Laboratory	TP5	September	Fall	39620	1.12198e+06	07:17:00	20	2	40	15	20.9																11784.3	1923.33	4682	3011	0.293929
	COM2.1.6.4	Commercial building	COM2.1	Laboratory	TP6	September	Fall	39620	1.12198e+06	07:22:00	25	2	50	15	20.9																14780	2103	6138.33	3136.42	0.285073
	COM2.1.7.4	Commercial building	COM2.1	Laboratory	TP7	September	Fall	39620	1.12198e+06	07:27:00	30	2	60	15	20.9	9.44	166.7	11.91	2.33	0.48	0.87	0.13	2.12201	0.711088	16.4579	0	1019.93	4.6928	0	0	12484	2584.33	4988.67	3034.7	0.289233
	COM2.2.1.4	Commercial building	COM2.2	Ktchenette	TP1	September	Fall	39620	1.12198e+06	07:47:00	0	0	0	15	20.3	9.65	172.1	10.07	1.78	0.64	1.13	0.16	2.32408	0.771981	183.378	0	1091.39	3.5304	0	26.2677	15670.7	3750	8522.33	1928.27	0.264485
	COM2.2.2.4	Commercial building	COM2.2	Ktchenette	TP2	September	Fall	39620	1.12198e+06	07:52:00	5	3	15	15	20.7																9744	1837.67	3271.33	2962.31	0.287713
	COM2.2.3.4	Commercial building	COM2.2	Ktchenette	TP3	September	Fall	39620	1.12198e+06	07:57:00	10	3	30	15	20.5																8877	1684.67	3527.33	3342.8	0.306444
	COM2.2.4.4	Commercial building	COM2.2	Ktchenette	TP4	September	Fall	39620	1.12198e+06	08:02:00	15	3	45	15	20.4																8791.67	1711.33	3097.33	3269.12	0.298841
	COM2.2.5.4	Commercial building	COM2.2	Ktchenette	TP5	September	Fall	39620	1.12198e+06	08:07:00	20	3	60	15	20.4																8662.33	1818	3266	3083.96	0.297119
	COM2.2.6.4	Commercial building	COM2.2	Ktchenette	TP6	September	Fall	39620	1.12198e+06	08:12:00	25	3	75	15	20.4																9483.33	1539	3457	3163.78	0.301945
	COM2.2.7.4	Commercial building	COM2.2	Ktchenette	TP7	September	Fall	39620	1.12198e+06	08:17:00	30	3	90	15	20.4	9.34	166.1	10.12	2.5	0.65	0.67	0.16	4.87074	0.715307	7.9034	0	974.103	5.4493	0	0	9892.33	1563.67	4101	3190.34	0.305735
	COM3.1.1.4	Commercial building	COM3.1	Laboratory	TP1	September	Fall	83840	2.37423e+06	05:11:00	0	0	0	15	21	8.99	172.6	9.69	0.05	0.21	1.27	0	1.48221	0.766778	147.688	0	1069.75	3.7726	6.3259	7.3684	956657	518146	321089	1785.95	0.198848
	COM3.1.2.4	Commercial building	COM3.1	Laboratory	TP2	September	Fall	83840	2.37423e+06	05:16:00	5	3.33333	16.6667	15	23.1																52370.7	8565	16965	2087.13	0.235696
	COM3.1.3.4	Commercial building	COM3.1	Laboratory	TP3	September	Fall	83840	2.37423e+06	05:21:00	10	3.33333	33.3333	15	22																25977.3	6770	9545.33	2350.69	0.25803
	COM3.1.4.4	Commercial building	COM3.1	Laboratory	TP4	September	Fall	83840	2.37423e+06	05:26:00	15	3.33333	50	15	23.3																21519	8320.33	7778.33	2016.37	0.252094
	COM3.1.5.4	Commercial building	COM3.1	Laboratory	TP5	September	Fall	83840	2.37423e+06	05:31:00	20	3.33333	66.6667	15	24.2																23500.3	9752.33	7668.33	2064.69	0.251407
	COM3.1.6.4	Commercial building	COM3.1	Laboratory	TP6	September	Fall	83840	2.37423e+06	05:36:00	25	3.33333	83.3333	15	22.4																19583.7	8762	5955.33	1776.59	0.236584
	COM3.1.7.4	Commercial building	COM3.1	Laboratory	TP7	September	Fall	83840	2.37423e+06	05:41:00	30	3.33333	100	15	21.4	9.16	174.1	9.02	2.27	0.39	0.77	0.23	2.26792	0.721213	15.5062	0	923.189	4.241	0	0	21730.3	9785	6535.67	1722.15	0.231198
	COM3.2.1.4	Commercial building	COM3.2	Ktchenette	TP1	September	Fall	83840	2.37423e+06	07:43:00	0	0	0	15	22.2	9.6	164.1	9.41	1.43	0.63	0.87	0.25	2.39377	0.779575	186.607	0	929.735	2.0766	1.4048	36.3773	8294.33	2118.33	4179.67	3206.46	0.324532
	COM3.2.2.4	Commercial building	COM3.2	Ktchenette	TP2	September	Fall	83840	2.37423e+06	07:48:00	5	4.71111	23.5556	15	22.8																6531	1065	2306	3129.53	0.322581
	COM3.2.3.4	Commercial building	COM3.2	Ktchenette	TP3	September	Fall	83840	2.37423e+06	07:53:00	10	4.71111	47.1111	15	21																4683	1011.33	1367.67	2872.36	0.337743
	COM3.2.4.4	Commercial building	COM3.2	Ktchenette	TP4	September	Fall	83840	2.37423e+06	07:58:00	15	4.71111	70.6667	15	20.9																5347.67	938.333	1852	3056.79	0.327787
	COM3.2.5.4	Commercial building	COM3.2	Ktchenette	TP5	September	Fall	83840	2.37423e+06	08:03:00	20	4.71111	94.2222	15	20.9																7182.67	932.333	2624	3044.69	0.311223
	COM3.2.6.4	Commercial building	COM3.2	Ktchenette	TP6	September	Fall	83840	2.37423e+06	08:08:00	25	4.71111	117.778	15	20.9																7317.33	1218	2563.33	2993.24	0.308421
	COM3.2.7.4	Commercial building	COM3.2	Ktchenette	TP7	September	Fall	83840	2.37423e+06	08:13:00	30	4.71111	141.333	15	20.9	9.2	168.6	9.58	2.57	0.61	0.9	0.21	2.32107	0.702931	13.9739	0	927.553	4.5007	0	0	7394.67	884.667	2739	3283.73	0.317368
	RES1.1.4	Residential household	RES1	Kitchen	TP1	September	Fall	885	25061.9	06:01:00	0	0	0	15	21.1	9.32	177	9.62	2.36	0.63	0.77	0.03	6.61209	0.931148	27.7689	0	944.282	4.502	0.7018	0	6495.67	805.667	3095.33	3080.57	0.317482
	RES1.2.4	Residential household	RES1	Kitchen	TP2	September	Fall	885	25061.9	06:06:00	5	3.07692	15.3846	15	20.7																3443	813.333	1442.67	3250.4	0.354569
	RES1.3.4	Residential household	RES1	Kitchen	TP3	September	Fall	885	25061.9	06:11:00	10	3.07692	30.7692	15	20.5																4541.67	905.333	2009.67	3241.53	0.340697
	RES1.4.4	Residential household	RES1	Kitchen	TP4	September	Fall	885	25061.9	06:16:00	15	3.07692	46.1538	15	20.5																3416.33	863.667	1359	2933.49	0.356574
	RES1.5.4	Residential household	RES1	Kitchen	TP5	September	Fall	885	25061.9	06:21:00	20	3.07692	61.5385	15	20.5																3397.33	953	1307.67	3057.19	0.343371
	RES1.6.4	Residential household	RES1	Kitchen	TP6	September	Fall	885	25061.9	06:26:00	25	3.07692	76.9231	15	20.5																3564	787.333	1267	3161.93	0.347616
	RES1.7.4	Residential household	RES1	Kitchen	TP7	September	Fall	885	25061.9	06:31:00	30	3.07692	92.3077	15	20.3	9.64	176.6	10.11	2.51	0.63	0.7	0.03	6.65413	1.10609	0	0	935.009	4.339	0.7039	0	6080.33	951.667	2891.33	3176.24	0.321655
	RES2.1.4	Residential household	RES2	Bathroom	TP1	September	Fall	1853	52474.3	06:19:00	0	0	0	15	21.3	9.2	174.2	9.81	2.71	0.69	0.7	0	7.33943	1.10023	35.3425	0	1022.11	4.1351	5.4299	0	4188.33	652	1941.67	3784.07	0.362154
	RES2.2.4	Residential household	RES2	Bathroom	TP2	September	Fall	1853	52474.3	06:24:00	5	2.42497	12.1248	15	19.1																2864.67	704.667	998.667	2898.44	0.350611
	RES2.3.4	Residential household	RES2	Bathroom	TP3	September	Fall	1853	52474.3	06:29:00	10	2.42497	24.2497	15	19.2																2645.33	762.333	676.333	2644.15	0.344642
	RES2.4.4	Residential household	RES2	Bathroom	TP4	September	Fall	1853	52474.3	06:34:00	15	2.42497	36.3745	15	19.2																2492.67	789.333	630.333	2342.82	0.328961
	RES2.5.4	Residential household	RES2	Bathroom	TP5	September	Fall	1853	52474.3	06:39:00	20	2.42497	48.4994	15	19.1																3050.33	745	939	2596.38	0.341349
	RES2.6.4	Residential household	RES2	Bathroom	TP6	September	Fall	1853	52474.3	06:44:00	25	2.42497	60.6242	15	19.1																2634.67	683	798.667	2838.73	0.346611
	RES2.7.4	Residential household	RES2	Bathroom	TP7	September	Fall	1853	52474.3	06:49:00	30	2.42497	72.7491	15	19.1	9.08	172.7	8.87	2.78	0.71	0.83	0	7.03641	1.06699	0	0	985.195	4.7909	1.3071	0	3963	612.333	1488	3421.99	0.349964
	RES3.1.4	Residential household	RES3	Bathroom	TP1	September	Fall	1379	39051.3	06:00:00	0	0	0	15	22	9.27	176.5	9.71	2.45	0.67	0.73	0	6.93492	1.12587	44.3637	0	1041.02	5.4632	0	0	12362	2257	6751.33	3056.64	0.3104
	RES3.2.4	Residential household	RES3	Bathroom	TP2	September	Fall	1379	39051.3	06:05:00	5	2.08098	10.4049	15	19.2																5211	812.667	1906.67	3273.69	0.326731
	RES3.3.4	Residential household	RES3	Bathroom	TP3	September	Fall	1379	39051.3	06:10:00	10	2.08098	20.8098	15	19.1																5121	879.667	2112	3344.01	0.330643
	RES3.4.4	Residential household	RES3	Bathroom	TP4	September	Fall	1379	39051.3	06:15:00	15	2.08098	31.2147	15	19.1																4823.33	406.667	1825.67	2867.39	0.309641
	RES3.5.4	Residential household	RES3	Bathroom	TP5	September	Fall	1379	39051.3	06:20:00	20	2.08098	41.6196	15	19																5451.67	646.333	2129.33	2989.96	0.316877
	RES3.6.4	Residential household	RES3	Bathroom	TP6	September	Fall	1379	39051.3	06:25:00	25	2.08098	52.0245	15	19.1																5500.67	772.667	2269.67	3130.37	0.316481
	RES3.7.4	Residential household	RES3	Bathroom	TP7	September	Fall	1379	39051.3	06:30:00	30	2.08098	62.4294	15	19.1	9.09	178.5	9.93	1.67	0.68	0.8	0	6.44197	0.976888	0	0	1009.01	4.9264	0	0	5844	818	2409.33	3037.27	0.307136
	RES4.1.4	Residential household	RES4	Kitchen	TP1	September	Fall	1530	43327.4	06:38:00	0	0	0	15	20.8	9.12	177.7	10.71	2.27	0.73	0.77	0.01	4.93556	1.04237	22.9138	0	1048.47	4.8392	0	0	7530	1051.33	3665	3209.05	0.305421
	RES4.2.4	Residential household	RES4	Kitchen	TP2	September	Fall	1530	43327.4	06:43:00	5	2.1383	10.6915	15	19.3																6596.33	592.667	2579	3087	0.304201
	RES4.3.4	Residential household	RES4	Kitchen	TP3	September	Fall	1530	43327.4	06:48:00	10	2.1383	21.383	15	18.6																8151.67	671	2440	2685.99	0.289713
	RES4.4.4	Residential household	RES4	Kitchen	TP4	September	Fall	1530	43327.4	06:53:00	15	2.1383	32.0745	15	18.4																6346.33	627.667	2452.67	3075.04	0.315893
	RES4.5.4	Residential household	RES4	Kitchen	TP5	September	Fall	1530	43327.4	06:58:00	20	2.1383	42.766	15	18.4																5581	619.333	2272.33	3073.56	0.315806
	RES4.6.4	Residential household	RES4	Kitchen	TP6	September	Fall	1530	43327.4	07:03:00	25	2.1383	53.4574	15	18.4																5770.67	717	2409	3175.13	0.327027
	RES4.7.4	Residential household	RES4	Kitchen	TP7	September	Fall	1530	43327.4	07:08:00	30	2.1383	64.1489	15	18.3	9.58	176.9	10.83	2.73	0.75	0.67	0	6.1549	1.05869	0	0	1021.2	6.3718	0	0	7142.67	745.333	2813.67	3143.19	0.299609
	COM1.1.1.5	Commercial building	COM1.1	Bathroom	TP1	October	Fall	65850	1.86478e+06	08:54:00	0	0	0	15	20.6	9.24	216.4	10.75	0.05	0.32	0.8	0.01	1.96775	0.804291	171.62	0	896.459	2.8769	0	117.642	704668	289118	177120	1467.96	0.205858
	COM1.1.2.5	Commercial building	COM1.1	Bathroom	TP2	October	Fall	65850	1.86478e+06	08:59:00	5	7.38971	36.9485	15	22.5																4177.67	313.333	1803	2824.61	0.329972
	COM1.1.3.5	Commercial building	COM1.1	Bathroom	TP3	October	Fall	65850	1.86478e+06	09:04:00	10	7.38971	73.8971	15	22.3																3410.33	233.333	1592	2666.58	0.330836
	COM1.1.4.5	Commercial building	COM1.1	Bathroom	TP4	October	Fall	65850	1.86478e+06	09:09:00	15	7.38971	110.846	15	22.2																3445	220	1632.33	2721.27	0.330584
	COM1.1.5.5	Commercial building	COM1.1	Bathroom	TP5	October	Fall	65850	1.86478e+06	09:14:00	20	7.38971	147.794	15	22.3																3716	233.333	1811.33	2783.64	0.329935
	COM1.1.6.5	Commercial building	COM1.1	Bathroom	TP6	October	Fall	65850	1.86478e+06	09:19:00	25	7.38971	184.743	15	22.6																3075	279.667	1571	2555.56	0.330523
	COM1.1.7.5	Commercial building	COM1.1	Bathroom	TP7	October	Fall	65850	1.86478e+06	09:24:00	30	7.38971	221.691	15	23.1	9.04	208.6	10.07	2.39	0.57	0.83	0.04	2.35339	0.71934	31.7171	0	1022.65	3.4437	0	0	9046.67	1258	4137	2240.76	0.279108
	COM1.2.1.5	Commercial building	COM1.2	Laboratory	TP1	October	Fall	65850	1.86478e+06	09:28:00	0	0	0	15	21.7	9.35	215.8	11.27	1.38	0.63	0.63	0.02	2.60738	0.713512	93.2043	0	1000.29	2.7087	0	0	8421.33	579.667	3688.33	2440.12	0.28941
	COM1.2.2.5	Commercial building	COM1.2	Laboratory	TP2	October	Fall	65850	1.86478e+06	09:33:00	5	3	15	15	23.6																3857	186.667	1709	2776.94	0.32746
	COM1.2.3.5	Commercial building	COM1.2	Laboratory	TP3	October	Fall	65850	1.86478e+06	09:38:00	10	3	30	15	24.8																3201.33	146.667	1603.67	2604.24	0.334073
	COM1.2.4.5	Commercial building	COM1.2	Laboratory	TP4	October	Fall	65850	1.86478e+06	09:43:00	15	3	45	15	23.8																3258	180	1459.33	2606.4	0.340332
	COM1.2.5.5	Commercial building	COM1.2	Laboratory	TP5	October	Fall	65850	1.86478e+06	09:48:00	20	3	60	15	22.7																3544.67	140	1539	2832.65	0.33669
	COM1.2.6.5	Commercial building	COM1.2	Laboratory	TP6	October	Fall	65850	1.86478e+06	09:53:00	25	3	75	15	21.8																3477	113.333	1645.33	2895.18	0.346107
	COM1.2.7.5	Commercial building	COM1.2	Laboratory	TP7	October	Fall	65850	1.86478e+06	09:58:00	30	3	90	15	21.7	9.44	215.1	11.24	1.97	0.7	0.6	0.02	3.03674	0.748337	74.0491	0	979.376	2.9069	1.8019	7.5156	14664	865.667	5527.33	2009.16	0.239355
	COM2.1.1.5	Commercial building	COM2.1	Laboratory	TP1	October	Fall	45240	1.28113e+06	05:25:00	0	0	0	15	20.5	9.52	197	11.07	1.63	0.51	0.6	0.05	2.15934	0.802688	67.7784	0	990.104	3.8009	0	96.8753	318300	40250.3	181449	1629.77	0.183441
	COM2.1.2.5	Commercial building	COM2.1	Laboratory	TP2	October	Fall	45240	1.28113e+06	05:30:00	5	5.53571	27.6786	15	20.5																21292.7	4774.67	9521.67	2229.44	0.240425
	COM2.1.3.5	Commercial building	COM2.1	Laboratory	TP3	October	Fall	45240	1.28113e+06	05:35:00	10	5.53571	55.3571	15	20.6																15851	2749.33	7479	2551.88	0.25443
	COM2.1.4.5	Commercial building	COM2.1	Laboratory	TP4	October	Fall	45240	1.28113e+06	05:40:00	15	5.53571	83.0357	15	20.6																13549.3	2496	6271.67	2754.87	0.264558
	COM2.1.5.5	Commercial building	COM2.1	Laboratory	TP5	October	Fall	45240	1.28113e+06	05:45:00	20	5.53571	110.714	15	20.7																14896.7	1644	6925.33	3101.92	0.283179
	COM2.1.6.5	Commercial building	COM2.1	Laboratory	TP6	October	Fall	45240	1.28113e+06	05:50:00	25	5.53571	138.393	15	20.7																12455.7	1777.33	5898.33	2778.06	0.271302
	COM2.1.7.5	Commercial building	COM2.1	Laboratory	TP7	October	Fall	45240	1.28113e+06	05:55:00	30	5.53571	166.071	15	20.7	9.64	197.1	11.37	2.66	0.59	0.63	0.03	2.00853	0.699669	9.336	0	1005.92	4.5325	0	0	13160.3	1897	6104	2859.18	0.266931
	COM2.2.1.5	Commercial building	COM2.2	Ktchenette	TP1	October	Fall	45240	1.28113e+06	06:17:00	0	0	0	15	20.9	9.54	198.6	10.08	1.8	0.58	0.57	0.02	2.5219	0.742509	167.022	0	1031.02	3.1331	0	15.9925	15658.7	3454	8298	2340.89	0.2683
	COM2.2.2.5	Commercial building	COM2.2	Ktchenette	TP2	October	Fall	45240	1.28113e+06	06:22:00	5	2.6383	13.1915	15	19.6																3662.67	759	1371.67	3045.01	0.340932
	COM2.2.3.5	Commercial building	COM2.2	Ktchenette	TP3	October	Fall	45240	1.28113e+06	06:27:00	10	2.6383	26.383	15	19.2																3643	686	1405.33	3083.93	0.333062
	COM2.2.4.5	Commercial building	COM2.2	Ktchenette	TP4	October	Fall	45240	1.28113e+06	06:32:00	15	2.6383	39.5745	15	19.1																3470.33	606.333	1305.67	3092.28	0.341965
	COM2.2.5.5	Commercial building	COM2.2	Ktchenette	TP5	October	Fall	45240	1.28113e+06	06:37:00	20	2.6383	52.766	15	19.1																3510.33	553	1145.67	2985.55	0.334968
	COM2.2.6.5	Commercial building	COM2.2	Ktchenette	TP6	October	Fall	45240	1.28113e+06	06:42:00	25	2.6383	65.9574	15	18.9																2918.33	592.667	1199.33	3011.2	0.347331
	COM2.2.7.5	Commercial building	COM2.2	Ktchenette	TP7	October	Fall	45240	1.28113e+06	06:47:00	30	2.6383	79.1489	15	18.9	9.52	195.7	10.19	2.69	0.6	0.57	0.02	2.35978	0.688449	7.0824	0	963.375	4.9416	0	0	9338.67	479	3973.33	3102.55	0.291333
	COM3.1.1.5	Commercial building	COM3.1	Laboratory	TP1	October	Fall	35910	1.01692e+06	08:23:00	0	0	0	15	21.5	9.29	189.7	9.42	0.2	0.48	0.8	0.04	2.27921	0.760577	447.985	69.846	984.468	35.1873	11.0669	16.05	915672	164591	471143	2547.38	0.232705
	COM3.1.2.5	Commercial building	COM3.1	Laboratory	TP2	October	Fall	35910	1.01692e+06	08:28:00	5	7.38971	36.9485	15	22.8																20180.7	4154	8871	2760.45	0.272836
	COM3.1.3.5	Commercial building	COM3.1	Laboratory	TP3	October	Fall	35910	1.01692e+06	08:33:00	10	7.38971	73.8971	15	23.5																9107.33	2398	4480.67	2813.83	0.29307
	COM3.1.4.5	Commercial building	COM3.1	Laboratory	TP4	October	Fall	35910	1.01692e+06	08:38:00	15	7.38971	110.846	15	23																5621.33	1119	2617.67	2824.9	0.300641
	COM3.1.5.5	Commercial building	COM3.1	Laboratory	TP5	October	Fall	35910	1.01692e+06	08:43:00	20	7.38971	147.794	15	19.9																5035	759.667	2244	2873.62	0.30935
	COM3.1.6.5	Commercial building	COM3.1	Laboratory	TP6	October	Fall	35910	1.01692e+06	08:48:00	25	7.38971	184.743	15	19																4555.67	539.333	1998.33	2827.54	0.314789
	COM3.1.7.5	Commercial building	COM3.1	Laboratory	TP7	October	Fall	35910	1.01692e+06	08:53:00	30	7.38971	221.691	15	18.6	9.35	197.1	9.73	2.53	0.61	0.73	0.02	2.37697	0.715406	12.3008	0	993.014	4.712	0	0	8419	479	3587.33	3010.29	0.287561
	COM3.2.1.5	Commercial building	COM3.2	Ktchenette	TP1	October	Fall	35910	1.01692e+06	07:22:00	0	0	0	15	23.7	9.54	198.6	9.51	1.77	0.56	0.67	0.02	2.46786	0.741489	196.77	0	979.74	2.7214	1.1414	47.6202	11739.3	745.333	4851.67	2837.38	0.270065
	COM3.2.2.5	Commercial building	COM3.2	Ktchenette	TP2	October	Fall	35910	1.01692e+06	07:27:00	5	5.29091	26.4545	15	20.5																3309	419.333	1438	2701.57	0.32696
	COM3.2.3.5	Commercial building	COM3.2	Ktchenette	TP3	October	Fall	35910	1.01692e+06	07:32:00	10	5.29091	52.9091	15	18.6																2789.67	386.333	1131.67	2855.11	0.347625
	COM3.2.4.5	Commercial building	COM3.2	Ktchenette	TP4	October	Fall	35910	1.01692e+06	07:37:00	15	5.29091	79.3636	15	18.6																3654.67	386.333	1391.33	2882.97	0.322978
	COM3.2.5.5	Commercial building	COM3.2	Ktchenette	TP5	October	Fall	35910	1.01692e+06	07:42:00	20	5.29091	105.818	15	18.6																3542	459	1538	2894.07	0.324937
	COM3.2.6.5	Commercial building	COM3.2	Ktchenette	TP6	October	Fall	35910	1.01692e+06	07:47:00	25	5.29091	132.273	15	18.6																4093.33	366	1597.67	2775.22	0.314556
	COM3.2.7.5	Commercial building	COM3.2	Ktchenette	TP7	October	Fall	35910	1.01692e+06	07:52:00	30	5.29091	158.727	15	18.6	9.56	196	9.65	2.52	0.62	0.77	0.02	3.21261	0.677812	12.8951	0	931.553	4.8615	0	0	7274.67	326	2861.67	3203.96	0.306952
	RES1.1.5	Residential household	RES1	Kitchen	TP1	October	Fall	748	21182.3	08:49:00	0	0	0	15	19	9.37	224.9	9.85	2.32	0.53	0.73	0.04	2.90213	0.744112	26.2398	0	1149.21	4.4963	0.6487	0	4586.67	359.667	2210	2506.45	0.314876
	RES1.2.5	Residential household	RES1	Kitchen	TP2	October	Fall	748	21182.3	08:54:00	5	7.66667	38.3333	15	17.9																4401	486.333	2124	3034.65	0.33235
	RES1.3.5	Residential household	RES1	Kitchen	TP3	October	Fall	748	21182.3	08:59:00	10	7.66667	76.6667	15	17.8																6053.67	446	2574.67	2968	0.341516
	RES1.4.5	Residential household	RES1	Kitchen	TP4	October	Fall	748	21182.3	09:04:00	15	7.66667	115	15	17.7																5000.33	432.667	2297	2902.93	0.306387
	RES1.5.5	Residential household	RES1	Kitchen	TP5	October	Fall	748	21182.3	09:09:00	20	7.66667	153.333	15	17.7																4161.33	419	1950.67	2674.88	0.323097
	RES1.6.5	Residential household	RES1	Kitchen	TP6	October	Fall	748	21182.3	09:14:00	25	7.66667	191.667	15	17.7																6711	326.333	2429	3178.65	0.348015
	RES1.7.5	Residential household	RES1	Kitchen	TP7	October	Fall	748	21182.3	09:19:00	30	7.66667	230	15	17.6	9.24	216.5	10.08	2.61	0.65	0.63	0.03	2.4541	0.704478	0	0	1011.02	3.5356	0	0	4853.33	360	2183.67	2723.62	0.321945
	RES2.1.5	Residential household	RES2	Bathroom	TP1	October	Fall	2253	63801.8	08:45:00	0	0	0	15	20.1	9.16	212.9	10.01	2.84	0.76	0.8	0	2.85399	0.669652	22.6904	0	1076.48	4.7421	0.997	0	2408	246.667	1131	2973.06	0.345605
	RES2.2.5	Residential household	RES2	Bathroom	TP2	October	Fall	2253	63801.8	08:50:00	5	3.42857	17.1429	15	17.4																3630	319.667	1250	2973.69	0.344725
	RES2.3.5	Residential household	RES2	Bathroom	TP3	October	Fall	2253	63801.8	08:55:00	10	3.42857	34.2857	15	17.9																2463.67	280	1052.33	2663.39	0.338311
	RES2.4.5	Residential household	RES2	Bathroom	TP4	October	Fall	2253	63801.8	09:00:00	15	3.42857	51.4286	15	18																2125	253.333	892.667	2538.23	0.343189
	RES2.5.5	Residential household	RES2	Bathroom	TP5	October	Fall	2253	63801.8	09:05:00	20	3.42857	68.5714	15	18																2784	373	1145.67	2729.96	0.33353
	RES2.6.5	Residential household	RES2	Bathroom	TP6	October	Fall	2253	63801.8	09:10:00	25	3.42857	85.7143	15	18																2318.33	233	979.333	2837.36	0.344496
	RES2.7.5	Residential household	RES2	Bathroom	TP7	October	Fall	2253	63801.8	09:15:00	30	3.42857	102.857	15	18	9.03	213	9.85	2.93	0.86	0.7	0	2.60001	0.678686	0	0	1098.48	5.2253	0.7443	0	2176	219.667	904.667	2844.95	0.345089
	RES3.1.5	Residential household	RES3	Bathroom	TP1	October	Fall	1402	39702.6	06:01:00	0	0	0	15	20.7	9.18	215.4	10.03	2.75	0.7	0.6	0.01	2.32932	0.678104	12.7302	0	1047.93	4.0833	1.494	0	4565.67	932.667	2542.33	2944.52	0.336462
	RES3.2.5	Residential household	RES3	Bathroom	TP2	October	Fall	1402	39702.6	06:06:00	5	5.71429	28.5714	15	17.3																3903	539.333	1765	2788.68	0.320483
	RES3.3.5	Residential household	RES3	Bathroom	TP3	October	Fall	1402	39702.6	06:11:00	10	5.71429	57.1429	15	17.3																3183.33	399.667	1458.67	2759.9	0.330347
	RES3.4.5	Residential household	RES3	Bathroom	TP4	October	Fall	1402	39702.6	06:16:00	15	5.71429	85.7143	15	17.2																3243.33	266.667	1625	2704.55	0.332445
	RES3.5.5	Residential household	RES3	Bathroom	TP5	October	Fall	1402	39702.6	06:21:00	20	5.71429	114.286	15	17.2																3823	426.667	1758.33	2809.56	0.326973
	RES3.6.5	Residential household	RES3	Bathroom	TP6	October	Fall	1402	39702.6	06:26:00	25	5.71429	142.857	15	17.2																2589.67	479.667	1378	2498.32	0.338202
	RES3.7.5	Residential household	RES3	Bathroom	TP7	October	Fall	1402	39702.6	06:31:00	30	5.71429	171.429	15	17.2	9.24	213.9	10	2.87	0.77	0.83	0.01	2.61818	0.674461	0	0	1044.11	4.0924	0	0	3856.33	293.333	1745	2721.29	0.32183
	RES4.1.5	Residential household	RES4	Kitchen	TP1	October	Fall	1580	44743.4	09:24:00	0	0	0	15	18.4	9.31	216.2	10.57	2.57	0.78	0.73	0.01	2.57839	0.699523	19.0347	0	1049.2	3.3927	0	0	3549.33	499.333	1771.33	2322.1	0.318966
	RES4.2.5	Residential household	RES4	Kitchen	TP2	October	Fall	1580	44743.4	09:29:00	5	2.06114	10.3057	15	16.9																3342.67	359.333	1544.67	2585.18	0.332114
	RES4.3.5	Residential household	RES4	Kitchen	TP3	October	Fall	1580	44743.4	09:34:00	10	2.06114	20.6114	15	17																3402	266.667	1691	2927.45	0.345532
	RES4.4.5	Residential household	RES4	Kitchen	TP4	October	Fall	1580	44743.4	09:39:00	15	2.06114	30.9171	15	17.2																3177.67	286.667	1432	2707.47	0.327487
	RES4.5.5	Residential household	RES4	Kitchen	TP5	October	Fall	1580	44743.4	09:44:00	20	2.06114	41.2228	15	17.3																3298	273.333	1566	2699.82	0.321885
	RES4.6.5	Residential household	RES4	Kitchen	TP6	October	Fall	1580	44743.4	09:49:00	25	2.06114	51.5285	15	17.4																3409.67	220	1605	2621.14	0.322083
	RES4.7.5	Residential household	RES4	Kitchen	TP7	October	Fall	1580	44743.4	09:54:00	30	2.06114	61.8341	15	17.4	9.28	215.4	11.05	2.86	0.71	0.77	0.01	2.90066	0.667612	5.4231	0	1042.66	4.6815	0	0	2558.33	146.667	1139.33	2607.02	0.337553
	COM1.1.1.6	Commercial building	COM1.1	Bathroom	TP1	November	Fall	46000	1.30265e+06	05:30:00	0	0	0	15	22.6	9.42	179.1	10.07	0	0.35	0.63	0.01	1.92159	0.761854	174.525	33.0646	938.323	2.8178	0	0	1083342	409947	698970	1711.22	0.214084
	COM1.1.2.6	Commercial building	COM1.1	Bathroom	TP2	November	Fall	46000	1.30265e+06	05:35:00	5	5.21739	26.087	15	21.8																28455.7	3317.67	14287.7	2125.98	0.232757
	COM1.1.3.6	Commercial building	COM1.1	Bathroom	TP3	November	Fall	46000	1.30265e+06	05:40:00	10	5.21739	52.1739	15	21.5																20585.7	2151	10942.3	2565.53	0.25825
	COM1.1.4.6	Commercial building	COM1.1	Bathroom	TP4	November	Fall	46000	1.30265e+06	05:45:00	15	5.21739	78.2609	15	21.9																19776.3	2084	11180	2529.1	0.254025
	COM1.1.5.6	Commercial building	COM1.1	Bathroom	TP5	November	Fall	46000	1.30265e+06	05:50:00	20	5.21739	104.348	15	22.3																19301	2496.67	11118.3	2679.32	0.262755
	COM1.1.6.6	Commercial building	COM1.1	Bathroom	TP6	November	Fall	46000	1.30265e+06	05:55:00	25	5.21739	130.435	15	22.2																17502	1784	9406.67	2587.79	0.267312
	COM1.1.7.6	Commercial building	COM1.1	Bathroom	TP7	November	Fall	46000	1.30265e+06	06:00:00	30	5.21739	156.522	15	22	9.62	174.7	10.51	2.03	0.45	1.07	0.02	1.91124	0.644807	174.525	33.0646	938.323	2.8178	0	0	18052	1991	10614	2678.67	0.271141
	COM1.2.1.6	Commercial building	COM1.2	Laboratory	TP1	November	Fall	46000	1.30265e+06	07:07:00	0	0	0	15	22.5	9.57	176.1	10.36	1.57	0.26	0.67	0.01	2.03506	0.679493	115.079	56.5535	926.095	7.3645	0	0	29189.7	1491	14445.3	2455.14	0.24221
	COM1.2.2.6	Commercial building	COM1.2	Laboratory	TP2	November	Fall	46000	1.30265e+06	07:12:00	5	3	15	15	22.2																22378.3	1318.33	10614.7	2520.48	0.253379
	COM1.2.3.6	Commercial building	COM1.2	Laboratory	TP3	November	Fall	46000	1.30265e+06	07:17:00	10	3	30	15	22.1																25286.7	1379	11684.3	2469.68	0.235541
	COM1.2.4.6	Commercial building	COM1.2	Laboratory	TP4	November	Fall	46000	1.30265e+06	07:22:00	15	3	45	15	21.4																25531.7	1132.33	11184	2337.95	0.237854
	COM1.2.5.6	Commercial building	COM1.2	Laboratory	TP5	November	Fall	46000	1.30265e+06	07:27:00	20	3	60	15	20.9																25455.7	792.333	11252.7	2564.48	0.249132
	COM1.2.6.6	Commercial building	COM1.2	Laboratory	TP6	November	Fall	46000	1.30265e+06	07:32:00	25	3	75	15	20.3																22126	758.667	10258	2653.36	0.258743
	COM1.2.7.6	Commercial building	COM1.2	Laboratory	TP7	November	Fall	46000	1.30265e+06	07:37:00	30	3	90	15	19.6	9.56	175.7	10.63	1.67	0.26	0.67	0.01	1.84436	0.675367	115.079	56.5535	926.095	7.3645	0	0	25642	639	13061	2755.85	0.25563
	COM2.1.1.6	Commercial building	COM2.1	Laboratory	TP1	November	Fall	48020	1.35986e+06	05:38:00	0	0	0	15	24.4	9.5	177.95	10.73	0.99	0.4	0.97	0.01	1.69077	0.770563	98.5999	0	1001.7	4.0307	1.0184	98.1498	70603.7	19447	30119.7	2512.49	0.232414
	COM2.1.2.6	Commercial building	COM2.1	Laboratory	TP2	November	Fall	48020	1.35986e+06	05:43:00	5	6.10048	30.5024	15	27.9																57123.7	12813.7	25211	2367.83	0.215518
	COM2.1.3.6	Commercial building	COM2.1	Laboratory	TP3	November	Fall	48020	1.35986e+06	05:48:00	10	6.10048	61.0048	15	27.4																45066	9381.33	20123.3	2375.07	0.23043
	COM2.1.4.6	Commercial building	COM2.1	Laboratory	TP4	November	Fall	48020	1.35986e+06	05:53:00	15	6.10048	91.5072	15	26.9																46068.7	8543.33	19727.7	2379.8	0.235481
	COM2.1.5.6	Commercial building	COM2.1	Laboratory	TP5	November	Fall	48020	1.35986e+06	05:58:00	20	6.10048	122.01	15	26.6																48713	10058	21393.3	2398.16	0.230403
	COM2.1.6.6	Commercial building	COM2.1	Laboratory	TP6	November	Fall	48020	1.35986e+06	06:03:00	25	6.10048	152.512	15	26.1																31888.7	6097.33	14469.3	2434.26	0.235651
	COM2.1.7.6	Commercial building	COM2.1	Laboratory	TP7	November	Fall	48020	1.35986e+06	06:08:00	30	6.10048	183.014	15	25.5	9.6	175.85	11.2	1.73	0.68	0.93	0.01	1.73693	0.658254	98.5999	0	1001.7	4.0307	1.0184	98.1498	23803	4726.33	10047.3	2340.67	0.251706
	COM2.2.1.6	Commercial building	COM2.2	Ktchenette	TP1	November	Fall	48020	1.35986e+06	08:04:00	0	0	0	15	22.2	9.78	176.6	10.46	1.72	0.53	0.63	0.01	4.81137	0.674145	69.2878	0	917.147	6.5764	0	0	10541	2091.67	5873.33	2586.24	0.279618
	COM2.2.2.6	Commercial building	COM2.2	Ktchenette	TP2	November	Fall	48020	1.35986e+06	08:09:00	5	4.10345	20.5172	15	15.4																7384.67	720	3585.67	3198.19	0.30062
	COM2.2.3.6	Commercial building	COM2.2	Ktchenette	TP3	November	Fall	48020	1.35986e+06	08:14:00	10	4.10345	41.0345	15	15.4																6725	699	3355.67	3155.23	0.309299
	COM2.2.4.6	Commercial building	COM2.2	Ktchenette	TP4	November	Fall	48020	1.35986e+06	08:19:00	15	4.10345	61.5517	15	15.3																7040.33	572.333	3697	3007.95	0.301235
	COM2.2.5.6	Commercial building	COM2.2	Ktchenette	TP5	November	Fall	48020	1.35986e+06	08:24:00	20	4.10345	82.069	15	15.3																7416	679	3738	3063.17	0.292257
	COM2.2.6.6	Commercial building	COM2.2	Ktchenette	TP6	November	Fall	48020	1.35986e+06	08:29:00	25	4.10345	102.586	15	15.2																7435	505.667	3601	3192.1	0.298871
	COM2.2.7.6	Commercial building	COM2.2	Ktchenette	TP7	November	Fall	48020	1.35986e+06	08:34:00	30	4.10345	123.103	15	15.2	9.87	172.1	9.87	2.75	0.64	0.77	0	1.96258	0.60355	69.2878	0	917.147	6.5764	0	0	6794.67	532.333	3240.67	3266.3	0.314436
	COM3.1.1.6	Commercial building	COM3.1	Laboratory	TP1	November	Fall	37210	1.05373e+06	06:54:00	0	0	0	15	20.5	9.76	178.2	9.94	0.37	0.22	0.9	0.06	1.82236	0.726556	88.9167	0	829.613	1.968	3.3917	0	478650	169007	169350	1483.41	0.184346
	COM3.1.2.6	Commercial building	COM3.1	Laboratory	TP2	November	Fall	37210	1.05373e+06	06:59:00	5	4.7954	23.977	15	22.4																18422.7	1837.33	6238.67	2501.55	0.269563
	COM3.1.3.6	Commercial building	COM3.1	Laboratory	TP3	November	Fall	37210	1.05373e+06	07:04:00	10	4.7954	47.954	15	21.2																16755	1424.67	6011	2549.48	0.26488
	COM3.1.4.6	Commercial building	COM3.1	Laboratory	TP4	November	Fall	37210	1.05373e+06	07:09:00	15	4.7954	71.9309	15	21.3																11116.3	779.333	4529.33	2686.74	0.28083
	COM3.1.5.6	Commercial building	COM3.1	Laboratory	TP5	November	Fall	37210	1.05373e+06	07:14:00	20	4.7954	95.9079	15	21.9																10121	778.667	4321.33	2742.23	0.288129
	COM3.1.6.6	Commercial building	COM3.1	Laboratory	TP6	November	Fall	37210	1.05373e+06	07:19:00	25	4.7954	119.885	15	21.9																12993.3	959.333	6709.33	2529.57	0.267841
	COM3.1.7.6	Commercial building	COM3.1	Laboratory	TP7	November	Fall	37210	1.05373e+06	07:24:00	30	4.7954	143.862	15	21.5	9.51	179.2	10.39	2.24	0.48	0.77	0.01	7.54109	0.689884	88.9167	0	829.613	1.968	3.3917	0	8232.33	532.333	3707	2473.04	0.288699
	COM3.2.1.6	Commercial building	COM3.2	Ktchenette	TP1	November	Fall	37210	1.05373e+06	07:52:00	0	0	0	15	20.4	9.73	177.3	9.99	1.73	0.64	0.83	0.01	4.90457	0.690036	129.842	0	921.77	10.5354	2.815	0	9540.67	492.667	4128	2567.38	0.278358
	COM3.2.2.6	Commercial building	COM3.2	Ktchenette	TP2	November	Fall	37210	1.05373e+06	07:57:00	5	5.34091	26.7045	15	18.2																6695	379.333	3121.67	2980.54	0.295476
	COM3.2.3.6	Commercial building	COM3.2	Ktchenette	TP3	November	Fall	37210	1.05373e+06	08:02:00	10	5.34091	53.4091	15	17.6																7426.67	353.333	3290.33	3076.14	0.310002
	COM3.2.4.6	Commercial building	COM3.2	Ktchenette	TP4	November	Fall	37210	1.05373e+06	08:07:00	15	5.34091	80.1136	15	17.3																7401	180	3064	3172.07	0.289681
	COM3.2.5.6	Commercial building	COM3.2	Ktchenette	TP5	November	Fall	37210	1.05373e+06	08:12:00	20	5.34091	106.818	15	17.2																3930.67	246.667	1885	2936.22	0.337553
	COM3.2.6.6	Commercial building	COM3.2	Ktchenette	TP6	November	Fall	37210	1.05373e+06	08:17:00	25	5.34091	133.523	15	17																6705	226.667	3289	3007.59	0.298657
	COM3.2.7.6	Commercial building	COM3.2	Ktchenette	TP7	November	Fall	37210	1.05373e+06	08:22:00	30	5.34091	160.227	15	16.8	9.73	177.3	9.93	2.67	0.66	0.73	0.01	1.91685	0.624637	129.842	0	921.77	10.5354	2.815	0	5247	133.333	2210.67	3136.63	0.32045
	RES1.1.6	Residential household	RES1	Kitchen	TP1	November	Fall	757	21437.2	06:43:00	0	0	0	15	19.7	9.68	173	9.74	2.31	0.46	0.63	0.01	2.19556	0.661157	40.7448	0	1188.67	4.3987	0	0	4057	193.333	1798.67	3153.41	0.362398
	RES1.2.6	Residential household	RES1	Kitchen	TP2	November	Fall	757	21437.2	06:48:00	5	4.04095	20.2047	15	13.2																5537.33	206.667	2723.67	3385.08	0.330928
	RES1.3.6	Residential household	RES1	Kitchen	TP3	November	Fall	757	21437.2	06:53:00	10	4.04095	40.4095	15	13.2																4637.67	160	2205.67	3229.82	0.331308
	RES1.4.6	Residential household	RES1	Kitchen	TP4	November	Fall	757	21437.2	06:58:00	15	4.04095	60.6142	15	13.2																4426.33	180	2076.67	3198.32	0.329112
	RES1.5.6	Residential household	RES1	Kitchen	TP5	November	Fall	757	21437.2	07:03:00	20	4.04095	80.819	15	13.3																4460.33	173.333	2103.67	3146.46	0.327055
	RES1.6.6	Residential household	RES1	Kitchen	TP6	November	Fall	757	21437.2	07:08:00	25	4.04095	101.024	15	13.2																4249	180	2184.33	2901.61	0.315671
	RES1.7.6	Residential household	RES1	Kitchen	TP7	November	Fall	757	21437.2	07:13:00	30	4.04095	121.228	15	13.4	9.59	172.6	10.26	2.67	0.95	0.67	0.01	2.31679	0.615469	0	0	1016.84	6.0668	0	0	4981.67	93.3333	2478	2887.44	0.310017
	RES2.1.6	Residential household	RES2	Bathroom	TP1	November	Fall	2230	63150.4	08:29:00	0	0	0	15	17	9.54	171.9	10.21	2.76	0.94	0.67	0	2.06397	0.647405	31.2807	0	1071.93	4.1722	3.1846	0	3886.67	46.6667	1837	3057.18	0.338658
	RES2.2.6	Residential household	RES2	Bathroom	TP2	November	Fall	2230	63150.4	08:34:00	5	8.14286	40.7143	15	12.5																4488.33	93.3333	2171	3318.49	0.328154
	RES2.3.6	Residential household	RES2	Bathroom	TP3	November	Fall	2230	63150.4	08:39:00	10	8.14286	81.4286	15	14.1																4333.33	66.6667	2090.33	3159.41	0.328017
	RES2.4.6	Residential household	RES2	Bathroom	TP4	November	Fall	2230	63150.4	08:44:00	15	8.14286	122.143	15	14.2																4041	120	1897.33	3159.2	0.335907
	RES2.5.6	Residential household	RES2	Bathroom	TP5	November	Fall	2230	63150.4	08:49:00	20	8.14286	162.857	15	14.2																4514	86.6667	2190.33	3433.7	0.323287
	RES2.6.6	Residential household	RES2	Bathroom	TP6	November	Fall	2230	63150.4	08:54:00	25	8.14286	203.571	15	14.1																4354.33	60	2143.67	3060.33	0.322484
	RES2.7.6	Residential household	RES2	Bathroom	TP7	November	Fall	2230	63150.4	08:59:00	30	8.14286	244.286	15	14.2	9.61	171.5	10.62	2.87	0.95	0.67	0	2.12523	0.626012	0	0	1134.3	5.495	0.8483	0	3856.33	120	1751.33	3062.2	0.334897
	RES3.1.6	Residential household	RES3	Bathroom	TP1	November	Fall	1499	42449.5	07:05:00	0	0	0	15	19.2	9.5	172.2	10.25	2.75	0.54	0.63	0	2.54071	0.635792	6.3129	0	1048.11	5.8585	0	0	6498.33	546	3622	3499.33	0.33489
	RES3.2.6	Residential household	RES3	Bathroom	TP2	November	Fall	1499	42449.5	07:10:00	5	2.96435	14.8218	15	12.9																6331.67	180	2896	3642.24	0.324513
	RES3.3.6	Residential household	RES3	Bathroom	TP3	November	Fall	1499	42449.5	07:15:00	10	2.96435	29.6435	15	12.9																5586.67	246.333	2716.67	3456.66	0.327116
	RES3.4.6	Residential household	RES3	Bathroom	TP4	November	Fall	1499	42449.5	07:20:00	15	2.96435	44.4653	15	12.9																5532.67	140	2716.33	3194.48	0.315062
	RES3.5.6	Residential household	RES3	Bathroom	TP5	November	Fall	1499	42449.5	07:25:00	20	2.96435	59.2871	15	12.9																5218.67	213.333	2436.33	3270.69	0.32703
	RES3.6.6	Residential household	RES3	Bathroom	TP6	November	Fall	1499	42449.5	07:30:00	25	2.96435	74.1088	15	12.9																6192	180	3023	3285.08	0.318455
	RES3.7.6	Residential household	RES3	Bathroom	TP7	November	Fall	1499	42449.5	07:35:00	30	2.96435	88.9306	15	12.9	9.53	171.3	10.59	2.79	0.9	0.77	0	2.23266	0.621428	0	0	1087.39	5.6223	0	0	5112.33	133.333	2456.33	3304.26	0.322983
	RES4.1.6	Residential household	RES4	Kitchen	TP1	November	Fall	1890	53522.1	08:07:00	0	0	0	15	15	9.58	172.2	10.38	2.69	0.41	0.67	0	2.68308	0.614094	17.0797	0	1084.66	5.163	0	0	4899.67	86.6667	2350.33	3067.8	0.324333
	RES4.2.6	Residential household	RES4	Kitchen	TP2	November	Fall	1890	53522.1	08:12:00	5	2.07895	10.3947	15	12.7																6064.67	113.333	2676	3516.2	0.312655
	RES4.3.6	Residential household	RES4	Kitchen	TP3	November	Fall	1890	53522.1	08:17:00	10	2.07895	20.7895	15	12.7																5187.67	113.333	2451	3218.63	0.330306
	RES4.4.6	Residential household	RES4	Kitchen	TP4	November	Fall	1890	53522.1	08:22:00	15	2.07895	31.1842	15	12.6																4707	113.333	2330	3198.92	0.338307
	RES4.5.6	Residential household	RES4	Kitchen	TP5	November	Fall	1890	53522.1	08:27:00	20	2.07895	41.5789	15	12.7																5445	80	2702.67	3197.67	0.312773
	RES4.6.6	Residential household	RES4	Kitchen	TP6	November	Fall	1890	53522.1	08:32:00	25	2.07895	51.9737	15	12.8																5020	80	2703.33	2977.55	0.318449
	RES4.7.6	Residential household	RES4	Kitchen	TP7	November	Fall	1890	53522.1	08:37:00	30	2.07895	62.3684	15	12.9	9.61	172.1	11.1	2.81	0.28	0.67	0	2.20548	0.620511	0	0	914.612	5.8581	0	0	4541	40	2090.67	2866.18	0.322161
Average	-	-	-	-	-	-	-	28032.2	793832	-	-	3.52007	61.6013	15	20.3171	9.34775	198.543	10.575	1.72567	0.551583	0.667833	0.0236667	3.64023	0.757685	75.4379	13.0594	1097.63	4.81003	1.30991	23.2449	86287.1	31785.6	42048.6	2671.59	0.275031
Standard deviation	-	-	-	-	-	-	-	29245.1	828180	-	-	2.17323	51.9273	0	3.37556	0.218164	22.1348	1.03412	0.922213	0.143971	0.199879	0.0470103	2.68004	0.139483	86.0312	22.3203	182.364	3.26708	3.05927	60.9033	84390.8	30666.9	40704.6	2673.25	0.275171
Minimum	-	-	-	-	-	-	-	748	21182.3	-	-	0	0	15	12.5	8.7	164.1	8.23	0	0.21	0.1	0	1.27474	0.60355	0	0	829.613	1.968	0	0	83225.7	30066.6	39850.4	2674.49	0.275256
Maximum	-	-	-	-	-	-	-	91540	2.59228e+06	-	-	8.19328	245.798	15	27.9	9.87	235.2	14.9	2.93	0.95	1.27	0.25	16.857	1.21802	447.985	118.657	2211.3	35.1873	20.682	455.105	82548.3	29718.2	39345.1	2676.05	0.275339
*Naming convention encompass (i) site type, (ii) site, (iii) time point, and (iv) month. See Example 1 and Example 2 below
Example 1: COM3.2.1.6 (i) Commercial building (ii) site 3.2, (iii) time point 1, (iv) month 6
Example 2: RES4.7.6 (i) Residential household (ii) site 4, (iii) time point 7, (iv) month 6
Abbreviation: M = mean, SD = standard deviation
